# Accessory Genomes Drive Independent Spread of Carbapenem-Resistant *Klebsiella pneumoniae* Clonal Groups 258 and 307

**DOI:** 10.1101/2021.08.04.21261380

**Authors:** William C Shropshire, An Q Dinh, Michelle Earley, Lauren Komarow, Diana Panesso, Kirsten Rydell, Sara I Gómez-Villegas, Hongyu Miao, Carol Hill, Liang Chen, Robin Patel, Bettina C Fries, Lilian Abbo, Eric Cober, Sara Revolinski, Courtney L Luterbach, Henry Chambers, Vance G Fowler, Robert A Bonomo, Samuel A Shelburne, Barry N Kreiswirth, David van Duin, Blake M Hanson, Cesar A Arias

**Affiliations:** Center for Infectious Diseases, School of Public Health, University of Texas Health Science Center, Houston, Texas, 77030 USA; Center for Antimicrobial Resistance and Microbial Genomics, Division of Infectious Diseases, University of Texas Health Science Center at Houston McGovern Medical School, Houston, Texas, 77030 USA; The Biostatistics Center, The George Washington University, Rockville, MD, USA; Department of Microbiology and Molecular Genetics, University of Texas McGovern Medical School at Houston, Houston, Texas, 77030 USA; Molecular Genetics and Antimicrobial Resistance Unit-International Center for Microbial Genomics, Universidad El Bosque, Bogotá, Colombia; Department of Biostatistics and Data Science, School of Public Health, University of Texas Health Science Center, Houston, Texas, 77030 USA; Duke Clinical Research Institute, Duke University Medical Center, Durham, NC, USA; Center for Discovery and Innovation, Hackensack Meridian Health, Nutley, NJ, USA; Division of Clinical Microbiology, Department of Laboratory Medicine and Pathology, and Division of Infectious Diseases, Department of Medicine, Mayo Clinic, Rochester, MN, USA; Department of Medicine, Infectious Disease Division, Stony Brook University, Stony Brook, NY, USA; Veteran’s Administration Medical Center, Northport, New York, USA; Division of Infectious Diseases, Department of Medicine, University of Miami Miller School of Medicine and Jackson Health System, Miami, FL, USA; Department of Infectious Diseases, Cleveland Clinic, Cleveland, OH, USA; School of Pharmacy, Medical College of Wisconsin, Milwaukee, WI, USA; Division of Infectious Diseases, University of North Carolina at Chapel Hill, Raleigh, NC, USA; Department of Medicine, University of California San Francisco, San Francisco, USA; Division of Infectious Diseases, Duke University, Durham, NC, USA; Departments of Pharmacology, Molecular Biology and Microbiology, Biochemistry, and Proteomics and Bioinformatics, Case Western Reserve University School of Medicine, Cleveland, OH, USA; CWRU-Cleveland VAMC Center for Antimicrobial Resistance and Epidemiology, Cleveland, OH, USA; Department of Infectious Diseases, The University of Texas MD Anderson Cancer Center, Houston, Texas, USA; Department of Genomic Medicine, The University of Texas MD Anderson Cancer Center, Houston, Texas, USA

**Keywords:** Carbapenem-resistant *Klebsiella pneumoniae*, mobile genetic elements, genomic surveillance, divergent evolution

## Abstract

**Background:** Carbapenem-resistant *Klebsiella pneumoniae* (CR*Kp*) are urgent public health threats. Worldwide dissemination of CR*Kp* has been largely attributed to the clonal group (CG) 258. However, recent evidence indicates the global emergence of a CR*Kp* CG307 lineage. Houston, Texas is the first large city in the US with co-circulation of both CR*Kp* CG307 and CG258. We sought to characterize the genomic and clinical factors contributing to the parallel endemic spread of CG258 and CG307.

**Methods:** CR*Kp* isolates were collected as part of the prospective, Consortium on Resistance Against Carbapenems in *Klebsiella* and other *Enterobacterales* 2 (CRACKLE-2) study. Hybrid short-read and long-read genome assemblies were generated from 119 CR*Kp* isolates (95 originated from Houston hospitals). A comprehensive characterization of phylogenies, gene transfer, and plasmid content with pan-genome analysis were performed on all CR*Kp* isolates. Plasmid mating experiments were performed with CG307 and CG258 isolates of interest. An inverse-probability weighted Desirability of Ordinal Outcome Ranking (DOOR) analysis was conducted to determine if patients infected/colonized with CG307 had differences in overall clinical outcomes from patients infected/colonized with CG258.

**Results:** Dissection of the accessory genomes suggested independent evolution and limited horizontal gene transfer between CG307 and CG258 lineages. CG307 contained a diverse repertoire of mobile genetic elements harboring carbapenemases, which were shared with other non-CG258 *K. pneumoniae* isolates. Three unique clades of Houston CG307 isolates contained a diverse repertoire of mobile genetic elements harboring carbapenemases and clustered distinctly from other global CG307 isolates. CG307 were often isolated from the urine of hospitalized patients, likely serving as important reservoirs for genes encoding carbapenemases and extended-spectrum beta-lactamases. The DOOR probability estimate (64%; 95% CI: 48, 79) of our Houston-based cohort suggested that there was a general trend for patients infected/colonized with CG307 to have more favorable outcomes than patients infected/colonized with CG258.

**Conclusions:** Our findings suggest parallel co-circulation of high-risk lineages with potentially divergent evolution. CG307 is widely circulating CR*Kp* clone in the Houston region with the potential to transfer major resistance determinants to other non-CG258 CR*Kp* lineages. Our findings provide major insights into the mechanism of epidemic spread of CR*Kp*.

## Additional file 1 for "Accessory Genomes Drive Independent Spread of Carbapenem-Resistant *Klebsiella pneumoniae* Clonal Groups 258 and 307"

### Sheet: Table S1
Sample_ID	BioSample Accession	ARLG_ID	HTX	Completeness	Contamination	Strain heterogeneity	# ambiguous bases	# contigs	Genome size (bp)	N50 (contigs)	Longest contig (bp)	GC	Coding density	# predicted genes
C1016	SAMN15869132	ARLG-4673	No	99.7	0.08	0	0	5	5650840	5295875	5295875	56.9	87.48	5238
C1069	SAMN15868729	ARLG-4723	No	100	0.2	0	0	4	5899734	5476307	5476307	57	87.65	5550
C1122	SAMN15869095	ARLG-4771	No	99.4	0.89	25	0	6	5692091	5246331	5246331	56.9	87.5	5315
C1151	SAMN15868801	ARLG-4793	No	99.7	0.48	40	0	3	5633730	5370894	5370894	57.2	87.73	5215
C234	SAMN15868954	ARLG-3180	Yes	99.7	0.93	20	0	4	5554212	5351698	5351698	57.3	87.73	5158
C235	SAMN15868955	ARLG-3181	Yes	100	0.02	0	0	5	5633878	5276487	5276487	57.1	87.48	5329
C236	SAMN15868956	ARLG-3182	Yes	99.7	0.63	0	0	4	5474981	5370026	5370026	57.3	87.79	5084
C237	SAMN15868957	ARLG-3183	Yes	99.7	0.63	0	0	4	5473967	5359531	5359531	57.3	87.81	5071
C239	SAMN15868958	ARLG-3185	Yes	99.7	0.63	0	0	3	5603816	5366700	5366700	57.2	87.6	5224
C240	SAMN15868959	ARLG-3186	Yes	100	1.52	13.33	0	5	6122441	5550161	5550161	56.4	86.84	5769
C241	SAMN15868960	ARLG-3187	Yes	99.4	0.02	0	0	4	5268042	5194983	5194983	57.4	87.76	4944
C242	SAMN15868961	ARLG-3188	Yes	99.7	0.93	20	0	5	5611460	5357994	5357994	57.2	87.66	5202
C244	SAMN17131910	ARLG-3190	Yes	100	0.02	0	0	6	5982749	5494857	5494857	56.9	87.55	5639
C246	SAMN15868964	ARLG-3192	Yes	99.4	1.53	62.5	0	3	5489121	5429779	5429779	57.3	87.84	5083
C248	SAMN15868966	ARLG-3194	Yes	99.7	0.93	20	0	3	5462113	5356347	5356347	57.4	87.85	5063
C249	SAMN15868967	ARLG-3195	Yes	99.7	3.91	93.62	0	2	5549652	5418717	5418717	57.3	87.79	5153
C250	SAMN15868968	ARLG-3196	Yes	100	0.75	0	0	6	5706395	5229165	5229165	57.2	87.01	5308
C251	SAMN15868969	ARLG-3197	Yes	99.06	0.87	94.74	0	3	5695243	5347051	5347051	57.1	87.59	5303
C252	SAMN15868970	ARLG-3198	Yes	99.7	0.74	0	0	3	5537556	5367019	5367019	57.2	87.71	5147
C253	SAMN15868971	ARLG-3199	Yes	100	0.02	0	0	6	5802918	5317641	5317641	57.1	87.4	5491
C258	SAMN15868974	ARLG-3204	Yes	99.7	0.67	0	0	5	5727952	5359692	5359692	57.1	87.57	5345
C259	SAMN15868975	ARLG-3205	Yes	99.7	0.14	0	0	3	5616739	5283874	5283874	57.3	87.46	5297
C260	SAMN15868976	ARLG-3206	Yes	99.7	1.01	14.29	0	5	5767724	5356541	5356541	56.8	87.4	5381
C262	SAMN15868977	ARLG-3208	Yes	100	0.02	0	0	6	5933196	5452389	5452389	57	87.52	5574
C265	SAMN15868979	ARLG-3211	Yes	99.7	0.02	0	0	5	5694021	5315615	5315615	57.1	87.45	5377
C267	SAMN15868980	ARLG-3214	Yes	100	0.86	0	0	4	5539755	5404238	5404238	57.2	87.7	5051
C268	SAMN15868981	ARLG-3213	Yes	100	0.02	0	0	4	5815660	5613725	5613725	57	87.54	5432
C269	SAMN15868982	ARLG-3215	Yes	99.7	0.93	20	0	5	5611323	5357759	5357759	57.2	87.66	5204
C272	SAMN15868983	ARLG-3218	Yes	99.4	0.71	0	0	4	5266588	5057412	5057412	57.3	87.67	4880
C274	SAMN15868984	ARLG-3220	Yes	99.7	0.63	0	0	3	5521307	5357967	5357967	57.3	87.79	5134
C276	SAMN15868985	ARLG-3222	Yes	99.7	0.63	0	0	3	5455116	5359044	5359044	57.3	87.84	5056
C277	SAMN15868986	ARLG-3223	Yes	100	0.29	0	0	7	5593328	5260722	5260722	57.2	87.36	5207
C278	SAMN15868987	ARLG-3224	Yes	99.4	0.02	0	0	5	5560731	5183048	5183048	57.2	87.5	5253
C280	SAMN15868988	ARLG-3226	Yes	100	0.85	0	0	5	5689115	5293234	5293234	57.1	87.27	5319
C282	SAMN17131911	ARLG-3228	Yes	99.7	1.07	0	0	4	5506619	5210322	5210322	57.2	87.63	5067
C288	SAMN15868992	ARLG-3234	Yes	99.7	0.02	0	0	5	5695223	5316817	5316817	57.1	87.43	5378
C289	SAMN15868993	ARLG-3235	Yes	99.7	0.93	20	0	4	5600177	5373213	5373213	57.2	87.65	5205
C291	SAMN15868994	ARLG-3237	Yes	99.4	0.67	0	0	5	5609794	5289287	5289287	57.2	87.58	5227
C293	SAMN15868996	ARLG-3239	Yes	100	0.02	0	0	4	5822372	5565479	5565479	57	87.56	5474
C294	SAMN15868997	ARLG-3240	Yes	99.7	0.74	0	0	3	5551257	5365043	5365043	57.2	87.71	5163
C295	SAMN15868998	ARLG-3241	Yes	99.4	0.02	0	0	5	5709089	5318538	5318538	57	87.44	5401
C296	SAMN15868999	ARLG-3242	Yes	99.7	0.63	0	0	4	5577601	5370142	5370142	57.3	87.73	5198
C299	SAMN15869001	ARLG-3245	Yes	99.7	0.93	20	0	3	5736868	5412001	5412001	57.1	87.57	5354
C301	SAMN15869003	ARLG-3247	Yes	99.11	0.02	0	0	4	5513382	5175130	5175130	57.2	87.51	5193
C305	SAMN15869007	ARLG-3251	Yes	98.48	0.02	0	0	4	5593090	5230843	5230843	57.1	87.44	5281
C308	SAMN15869010	ARLG-3254	Yes	100	1.14	21.05	0	4	5819757	5407910	5407910	57	87.28	5343
C309	SAMN15869011	ARLG-3255	Yes	99.7	0.74	0	0	3	5551257	5365043	5365043	57.2	87.7	5163
C310	SAMN15869012	ARLG-3256	Yes	100	0.02	0	0	5	5624135	5246146	5246146	57.2	87.39	5289
C314	SAMN15869015	ARLG-3260	Yes	99.64	0.63	0	0	2	5424309	5342588	5342588	57.4	87.89	5024
C315	SAMN15869016	ARLG-3261	Yes	100	0.02	0	0	6	5875984	5453480	5453480	57	87.56	5504
C317	SAMN17131912	ARLG-3264	Yes	99.7	0.63	0	0	2	5424117	5342396	5342396	57.3	87.9	5028
C320	SAMN17131913	ARLG-3266	Yes	100	0.02	0	0	7	5938917	5452396	5452396	57	87.49	5579
C327	SAMN17131914	ARLG-4837	Yes	100	0.83	0	0	2	5701074	5466459	5466459	57.2	87.67	5356
C331	SAMN17131915	ARLG-4839	Yes	99.7	0.63	0	0	5	5616717	5363251	5363251	57.2	87.64	5212
C335	SAMN15869020	ARLG-4842	Yes	98.21	0.02	0	0	2	5422941	5225322	5225322	57.2	87.6	5089
C336	SAMN15869021	ARLG-4843	Yes	100	0.02	0	0	7	5941608	5451262	5451262	57	87.5	5583
C337	SAMN15869022	ARLG-4844	Yes	99.11	1.82	70.59	0	3	5477158	5344751	5344751	57.3	87.7	5085
C338	SAMN17131916	ARLG-4845	Yes	100	0.02	0	0	4	5508747	5336312	5336312	57.3	87.64	5188
C342	SAMN15869023	ARLG-4847	Yes	99.97	0.02	0	0	5	5690381	5311976	5311976	57.2	87.46	5380
C343	SAMN17131917	ARLG-4848	Yes	99.7	0.14	0	0	3	5623949	5283968	5283968	57.2	87.43	5312
C344	SAMN15869024	ARLG-4849	Yes	100	0.02	0	0	3	5388369	5260889	5260889	57.4	87.76	5056
C346	SAMN15869025	ARLG-4850	Yes	100	0.62	0	0	8	5595240	5369778	5369778	57.1	87.22	5199
C349	SAMN15869026	ARLG-4851	Yes	100	0.69	0	0	7	5657320	5404182	5404182	57.2	87.4	5282
C4688	SAMN15868198	ARLG-3520	No	100	0.42	0	0	5	5835134	5525076	5525076	56.8	87.71	5534
C4689	SAMN15868242	ARLG-3623	No	99.7	0.78	0	0	4	5694028	5372031	5372031	57.2	87.69	5321
C4690	SAMN15868243	ARLG-4229	No	99.72	0.02	0	0	5	5829720	5495122	5495122	57	87.6	5494
C4691	SAMN15868273	ARLG-4260	No	99.7	0.78	0	0	4	5706996	5377758	5377758	57.2	87.7	5336
C4692	SAMN15868344	ARLG-3463	No	100	0.02	0	0	7	5938801	5452281	5452281	57	87.48	5580
C4693	SAMN15868151	ARLG-3473	No	99.7	1	18.18	0	3	5671989	5442354	5442354	57.1	87.77	5219
C4694	SAMN15868159	ARLG-3489	No	99.7	0.45	95.45	0	4	5579387	5306619	5306619	57.3	87.69	5153
C4695	SAMN15868516	ARLG-4428	No	99.4	0.63	33.33	0	3	5506805	5389175	5389175	57.3	87.92	5107
C4697	SAMN15868500	ARLG-4403	No	100	0.2	0	0	4	6087447	5655465	5655465	56.7	87.63	5742
C4698	SAMN15868505	ARLG-4408	No	99.7	0.82	28.57	0	4	5672323	5420517	5420517	57.2	87.77	5274
C4699	SAMN15868171	ARLG-4398	No	99.97	0.02	0	0	3	5625271	5396809	5396809	57.2	87.58	5301
C584	SAMN15869030	ARLG-4855	Yes	99.7	0.63	25	0	5	5592110	5371468	5371468	57.2	87.7	5204
C585	SAMN15869031	ARLG-4856	Yes	100	0.62	0	0	4	5597920	5324002	5324002	57.2	87.17	5215
C586	SAMN17131918	ARLG-4564	Yes	100	0.02	0	0	4	5425490	5265161	5265161	57.3	87.73	5101
C587	SAMN15869032	ARLG-4857	Yes	100	0.02	0	0	7	5934669	5453862	5453862	57	87.52	5577
C588	SAMN17131919	ARLG-10777	Yes	100	0.02	0	0	6	5989407	5494855	5494855	56.9	87.55	5646
C590	SAMN15869034	ARLG-4859	Yes	99.7	0.93	20	0	4	5615526	5356923	5356923	57.2	87.67	5209
C591	SAMN15869035	ARLG-4860	Yes	99.9	0.07	0	0	5	5718631	5340225	5340225	57.1	87.41	5401
C592	SAMN15869036	ARLG-4861	Yes	99.95	0.02	0	0	6	5949479	5573629	5573629	56.9	87.48	5617
C593	SAMN17131920	ARLG-4862	Yes	100	0.02	0	0	4	5676484	5331244	5331244	57.2	87.49	5345
C595	SAMN15869037	ARLG-4864	Yes	99.7	0.93	20	0	4	5601225	5355415	5355415	57.2	87.63	5192
C596	SAMN15869038	ARLG-4865	Yes	99.7	0.63	25	0	3	5413806	5354583	5354583	57.4	87.87	5019
C597	SAMN15869039	ARLG-4866	Yes	100	0.02	0	0	7	5711361	5284229	5284229	57	87.45	5401
C601	SAMN15869042	ARLG-4870	Yes	100	0.02	0	0	6	5937107	5456300	5456300	57	87.5	5575
C603	SAMN15869043	ARLG-4871	Yes	100	0.04	0	0	4	5589807	5236185	5236185	57.2	87.41	5164
C604	SAMN15869044	ARLG-4872	Yes	99.7	0.93	20	0	4	5615523	5356920	5356920	57.2	87.68	5210
C606	SAMN17131921	ARLG-4874	Yes	100	0.89	0	0	5	5774733	5400756	5400756	57	87.44	5286
C608	SAMN15869045	ARLG-4875	Yes	99.4	0.02	0	0	4	5568078	5185628	5185628	57.2	87.47	5258
C678	SAMN15869046	ARLG-4565	Yes	99.68	0.63	0	0	3	5521901	5373052	5373052	57.3	87.83	5132
C680	SAMN15869048	ARLG-4877	Yes	100	0.02	0	0	4	5521749	5301007	5301007	57.2	87.56	5184
C682	SAMN15869049	ARLG-4567	Yes	99.7	0.63	0	0	2	5458680	5341733	5341733	57.3	87.79	5057
C684	SAMN17131922	ARLG-10778	Yes	100	0.53	0	0	3	5420537	5132284	5132284	57.3	87.54	5003
C685	SAMN15869050	ARLG-4568	Yes	100	0.76	28.57	0	7	5832959	5302444	5302444	57	87.15	5486
C686	SAMN15869051	ARLG-4569	Yes	100	0.37	0	0	6	5666705	5187048	5187048	57	87.03	5300
C687	SAMN15869052	ARLG-4570	Yes	100	0.02	0	0	7	5972133	5493349	5493349	56.9	87.56	5631
C691	SAMN17131923	ARLG-10779	Yes	100	0.02	0	0	7	5889154	5413904	5413904	57	87.44	5522
C692	SAMN15869053	ARLG-4571	Yes	99.7	0.63	0	0	2	5452223	5397885	5397885	57.3	87.77	5066
C696	SAMN15869055	ARLG-4574	Yes	100	1.59	0	0	4	5714970	5204287	5204287	56.7	87.1	5320
C699	SAMN15869056	ARLG-4575	Yes	100	0.02	0	0	5	5644362	5322183	5322183	57	87.44	5305
C703	SAMN17131924	ARLG-8043	Yes	100	0.02	0	0	4	5572894	5352152	5352152	57.2	87.58	5251
C706	SAMN17131925	ARLG-8044	Yes	100	0.63	25	0	5	5687597	5464066	5464066	57.1	87.36	5256
C708	SAMN17131926	ARLG-8045	Yes	99.7	0.63	0	0	7	5673841	5302251	5302251	56.8	87.39	5262
C711	SAMN17131927	ARLG-8048	Yes	99.7	0.63	0	0	2	5428865	5301120	5301120	57.3	87.77	5047
C714	SAMN17131928	ARLG-8050	Yes	99.7	1.09	7.14	0	7	5927704	5487244	5487244	56.6	87.35	5691
C717	SAMN17131929	ARLG-8053	Yes	98.41	0.02	0	0	5	5461455	5216153	5216153	57.1	87.55	5138
C719	SAMN17131930	ARLG-8054	Yes	99.99	0.58	0	0	2	5485387	5375605	5375605	57.8	87.54	5032
C720	SAMN17131931	ARLG-8055	Yes	100	0.02	0	0	6	5768727	5323595	5323595	57.1	87.47	5470
C739	SAMN15869059	ARLG-3179	No	100	0.02	0	0	4	5474534	5278379	5278379	57.3	87.69	5167
C752	SAMN15868705	ARLG-3289	No	99.4	0.17	50	0	6	5692100	5271167	5271167	57	87.56	5388
C763	SAMN15868676	ARLG-3304	No	99.7	0.53	33.33	0	6	5866245	5295100	5295100	56.8	87.33	5461
C767	SAMN15868678	ARLG-3311	No	100	0.02	0	0	4	5474638	5280556	5280556	57.2	87.68	5163
C862	SAMN15868710	ARLG-3480	No	99.7	0.93	20	0	4	5616207	5357153	5357153	57.2	87.65	5213
C872	SAMN15869108	ARLG-4590	No	99.93	0.02	0	0	6	5706240	5383181	5383181	57.1	87.53	5416
C877	SAMN15869112	ARLG-4884	No	100	0.08	0	0	5	5931614	5550123	5550123	56.9	87.57	5563
C957	SAMN15869162	ARLG-4929	No	99.7	0.53	33.33	0	6	5887070	5295100	5295100	56.8	87.31	5482
C962	SAMN15868682	ARLG-4624	No	100	0.02	0	0	6	5792706	5408587	5408587	57	87.39	5487

### Sheet: Table S2
Sample_ID	BioSample Accession	ARLG_ID	species	State	genome size	chromosome_size	num_plasmid	sequence_type	clonal_group	virulence_score	resistance_score	num_resistance_classes	num_resistance_genes	Yersiniabactin	YbST	Colibactin	CbST	Aerobactin	AbST	Salmochelin	SmST	rmpA	rmpA2	wzi	K_locus	O_locus	AGly	Col	Flq	MLS	Ntmdz	Phe	Rif	Sul	Tet	Tmt	Omp	Bla	Bla_Carb	Bla_ESBL	Bla_broad	Bla_broad_inhR
C1016	SAMN15869132	ARLG-4673	Klebsiella pneumoniae	OH	5650840	5295875	4	ST307	CG307	0	2	2	3	-	0	-	0	-	0	-	0	-	-	wzi173	KL102	O2v2	-	-	GyrA-83I;ParC-80I	-	-	-	-	-	-	-	-	OXA-9*;SHV-28^;TEM-1D^	KPC-2	-	-	-
C1069	SAMN15868729	ARLG-4723	Klebsiella pneumoniae	GA	5899734	5476307	3	ST258	CG258	2	2	6	10	ybt 17; ICEKp10	247	clb 3	62	-	0	-	0	-	-	wzi154	KL107	O2v2	Aac6-33;Aac6-Ib;AadA2^;AadB	-	GyrA-83I;ParC-80I	-	-	-	-	SulI;SulI;SulII	-	DfrA12	OmpK35-25%	TEM-1D	KPC-2	-	SHV-11	-
C1122	SAMN15869095	ARLG-4771	Klebsiella pneumoniae	MI	5692091	5246331	5	ST307	CG307	0	2	8	15	-	0	-	0	-	0	-	0	-	-	wzi173	KL102	O2v2	Aac3-IIa^;AphA6*;StrA^;StrB	-	GyrA-83I;ParC-80I;QnrB1?	-	-	CatB4	-	SulII;SulII	TetA	DfrA14	-	OXA-1;SHV-28^;TEM-1D^	NDM-1	CTX-M-1;CTX-M-15	-	-
C1151	SAMN15868801	ARLG-4793	Klebsiella pneumoniae	LA	5633730	5370894	2	ST307	CG307	0	1	8	14	-	0	-	0	-	0	-	0	-	-	wzi173	KL102	O2v2	Aac3-IIa^;StrA^;StrB	MgrB-0%	GyrA-83I;ParC-80I;QnrB1?	-	-	CatB4	-	SulII	TetA	DfrA14	OmpK36-56%	OXA-1;SHV-28^;TEM-1D^	-	CTX-M-15;CTX-M-15;CTX-M-15;CTX-M-15	-	-
C234	SAMN15868954	ARLG-3180	Klebsiella pneumoniae	TX	5554212	5351698	3	ST307	CG307	0	2	7	9	-	0	-	0	-	0	-	0	-	-	wzi173	KL102	O2v2	StrA*;StrB*	-	GyrA-83I;GyrA-87N;ParC-80I	-	-	CatA2*	-	SulII	-	DfrA14	OmpK35-59%;OmpK36GD	SHV-28^;TEM-1D^	KPC-2	CTX-M-15;CTX-M-15	-	-
C235	SAMN15868955	ARLG-3181	Klebsiella pneumoniae	TX	5633878	5276487	4	ST258	CG258	0	2	5	2	-	0	-	0	-	0	-	0	-	-	wzi154	KL107	O2v2	Aac6-Ib	-	GyrA-83I;GyrA-87N;ParC-80I	-	-	-	-	-	-	-	OmpK35-25%;OmpK36-0%	-	KPC-2	SHV-12	SHV-11	-
C236	SAMN15868956	ARLG-3182	Klebsiella pneumoniae	TX	5474981	5370026	3	ST307	CG307	0	2	5	5	-	0	-	0	-	0	-	0	-	-	wzi173	KL102	O2v2	Aac3-IIa	-	GyrA-83I;GyrA-87N;ParC-80I	-	-	-	-	-	-	DfrA14	OmpK35-59%;OmpK36GD	SHV-28^	KPC-2	CTX-M-15;CTX-M-15	-	-
C237	SAMN15868957	ARLG-3183	Klebsiella pneumoniae	TX	5473967	5359531	3	ST307	CG307	0	3	5	6	-	0	-	0	-	0	-	0	-	-	wzi173	KL102	O2v2	-	MgrB-49%	GyrA-83I;GyrA-87N;ParC-80I	-	-	-	-	-	-	DfrA14?	OmpK35-59%;OmpK36GD	OXA-9*;SHV-28^;TEM-1D^	KPC-2	CTX-M-15;CTX-M-15	-	-
C239	SAMN15868958	ARLG-3185	Klebsiella pneumoniae	TX	5603816	5366700	2	ST307	CG307	0	1	6	7	-	0	-	0	-	0	-	0	-	-	wzi173	KL102	O2v2	Aac3-IIa;AadA5	MgrB-49%	GyrA-83I;GyrA-87N;ParC-80I	MphA	-	-	-	-	-	DfrA14;DfrA17	OmpK35-59%;OmpK36GD	SHV-28^	-	CTX-M-15;CTX-M-15	-	-
C240	SAMN15868959	ARLG-3186	Klebsiella pneumoniae	TX	6122441	5550161	4	ST244	Other	0	0	2	2	-	0	-	0	-	0	-	0	-	-	wzi23	KL35	O5	StrA;StrB	-	-	-	-	-	-	-	-	-	-	-	-	-	SHV-11^	-
C241	SAMN15868960	ARLG-3187	Klebsiella pneumoniae	TX	5268042	5194983	3	ST258	CG258	0	2	5	2	-	0	-	0	-	0	-	0	-	-	wzi29	KL106	O2v2	Aac6-Ib	-	GyrA-83I;ParC-80I	-	-	-	-	-	-	-	OmpK35-25%	-	KPC-2	SHV-12	SHV-11	-
C242	SAMN15868961	ARLG-3188	Klebsiella pneumoniae	TX	5611460	5357994	4	ST307	CG307	0	2	6	11	-	0	-	0	-	0	-	0	-	-	wzi173	KL102	O2v2	StrA*;StrB*	-	GyrA-83I;GyrA-87N;ParC-80I	-	-	-	-	SulII	-	DfrA14	OmpK35-59%;OmpK36GD	OXA-9*;SHV-28^;TEM-1D^;TEM-1D^	KPC-2	CTX-M-15;CTX-M-15;CTX-M-15?	-	-
C244	SAMN17131910	ARLG-3190	Klebsiella pneumoniae	TX	5982749	5494857	5	ST258	CG258	2	2	5	5	ybt 17; ICEKp10	267-2LV	clb 3	19	-	0	-	0	-	-	wzi154	KL107	O2v2	Aac6-Ib*;Aac6-Ib*	-	GyrA-83I;GyrA-87N;ParC-80I	-	-	-	-	-	-	-	OmpK35-25%	OXA-9*;TEM-1D^	KPC-2	SHV-12	SHV-11	-
C246	SAMN15868964	ARLG-3192	Klebsiella pneumoniae	TX	5489121	5429779	2	ST307	CG307	0	1	3	6	-	0	-	0	-	0	-	0	-	-	wzi173	KL102	O2v2	Aac3-IIa	-	GyrA-83I;GyrA-87N;ParC-80I	-	-	-	-	-	-	-	OmpK35-59%;OmpK36GD	OXA-9*;SHV-28^;TEM-1D^	-	CTX-M-15;CTX-M-15;CTX-M-15	-	-
C248	SAMN15868966	ARLG-3194	Klebsiella pneumoniae	TX	5462113	5356347	2	ST307	CG307	0	2	7	9	-	0	-	0	-	0	-	0	-	-	wzi173	KL102	O2v2	StrA*;StrB*	-	GyrA-83I;GyrA-87N;ParC-80I	-	-	CatA2*	-	SulII	-	DfrA14	OmpK35-59%;OmpK36GD	SHV-28^;TEM-1D^	KPC-2	CTX-M-15;CTX-M-15	-	-
C249	SAMN15868967	ARLG-3195	Klebsiella pneumoniae	TX	5549652	5418717	1	ST307	CG307	0	2	5	5	-	0	-	0	-	0	-	0	-	-	wzi173	KL102	O2v2	Aac3-IIa	-	GyrA-83I;GyrA-87N;ParC-80I	-	-	-	-	-	-	DfrA14	OmpK35-59%;OmpK36GD;OmpK36GD	SHV-28^	KPC-2	CTX-M-15;CTX-M-15	-	-
C250	SAMN15868968	ARLG-3196	Klebsiella pneumoniae	TX	5706395	5229165	5	ST834	CG36	0	2	3	4	-	0	-	0	-	0	-	0	-	-	wzi652	KL123	O3b	-	-	-	-	-	-	-	-	TetD	-	-	OXA-9*;TEM-1D^	KPC-2	-	SHV-11^	-
C251	SAMN15868969	ARLG-3197	Klebsiella pneumoniae	TX	5695243	5347051	2	ST307	CG307	0	2	7	15	-	0	-	0	-	0	-	0	-	-	wzi173	KL102	O2v2	AadA2^;StrA^;StrB	-	GyrA-83I;GyrA-87N;ParC-80I	MphA	-	-	-	SulI;SulII	-	DfrA12;DfrA14	OmpK35-59%	OXA-9*;SHV-28^;TEM-1D^;TEM-1D^	KPC-2	CTX-M-15;CTX-M-15;CTX-M-15	-	-
C252	SAMN15868970	ARLG-3198	Klebsiella pneumoniae	TX	5537556	5367019	2	ST307	CG307	0	2	5	5	-	0	-	0	-	0	-	0	-	-	wzi173	KL102	O2v2	Aac3-IIa	-	GyrA-83I;GyrA-87N;ParC-80I	-	-	-	-	-	-	DfrA14	OmpK35-59%;OmpK36GD	SHV-28^	KPC-2	CTX-M-15;CTX-M-15	-	-
C253	SAMN15868971	ARLG-3199	Klebsiella pneumoniae	TX	5802918	5317641	5	ST258	CG258	0	2	5	4	-	0	-	0	-	0	-	0	-	-	wzi154	KL107	O2v2	Aac6-Ib*	-	GyrA-83I;GyrA-87N;ParC-80I	-	-	-	-	-	-	-	OmpK35-25%	OXA-9*;TEM-1D^	KPC-2	SHV-12	SHV-11	-
C258	SAMN15868974	ARLG-3204	Klebsiella pneumoniae	TX	5727952	5359692	4	ST307	CG307	0	2	8	16	-	0	-	0	-	0	-	0	-	-	wzi173	KL102	O2v1	Aac3-IIa;StrA*;StrB*	-	GyrA-83I;GyrA-87N;ParC-80I	-	-	CatA2*	-	SulII	TetD	DfrA14	OmpK35-59%;OmpK36GD	OXA-9*;SHV-28^;TEM-1D^;TEM-1D^;TEM-1D^	KPC-2	CTX-M-15;CTX-M-15;CTX-M-15;CTX-M-15	-	-
C259	SAMN15868975	ARLG-3205	Klebsiella pneumoniae	TX	5616739	5283874	2	ST16	CG20	0	2	10	12	-	0	-	0	-	0	-	0	-	-	wzi50	KL51	O3b	AadA2^;Aph3-Ia^	-	GyrA-83F;GyrA-87N;ParC-84K	MphA	-	CatB4	-	SulI	TetA	DfrA12	-	OXA-1;OXA-9*;TEM-1D^	KPC-2	CTX-M-15	-	SHV-26*
C260	SAMN15868976	ARLG-3206	Klebsiella pneumoniae	TX	5767724	5356541	4	ST307	CG307	0	2	7	9	-	0	-	0	-	0	-	0	-	-	wzi173	KL102	O2v2	StrA*;StrB*	-	GyrA-83I;GyrA-87N;ParC-80I	-	-	CatA2*	-	SulII	-	DfrA14	OmpK35-59%;OmpK36GD	SHV-28^;TEM-1D^	KPC-2	CTX-M-15;CTX-M-15	-	-
C262	SAMN15868977	ARLG-3208	Klebsiella pneumoniae	TX	5933196	5452389	5	ST258	CG258	2	2	5	4	ybt 17; ICEKp10	267-2LV	clb 3	19	-	0	-	0	-	-	wzi154	KL107	O2v2	Aac6-Ib*	-	GyrA-83I;GyrA-87N;ParC-80I	-	-	-	-	-	-	-	OmpK35-25%	OXA-9*;TEM-1D^	KPC-2	SHV-12	SHV-11	-
C265	SAMN15868979	ARLG-3211	Klebsiella pneumoniae	TX	5694021	5315615	4	ST258	CG258	0	2	9	12	-	0	-	0	-	0	-	0	-	-	wzi29	KL106	O2v2	Aac6-Ib;AadA2;AadA2^;Aph3-Ia^	-	GyrA-83I;ParC-80I	MphA	-	CatA1^	-	SulI;SulI	-	DfrA12	OmpK35-25%	OXA-9*;TEM-1D^	KPC-2	SHV-12	SHV-11	-
C267	SAMN15868980	ARLG-3214	Klebsiella pneumoniae	TX	5539755	5404238	3	ST15	CG15	2	2	2	1	ybt 17; ICEKp10	289-2LV	clb 3	17-2LV	-	0	-	0	-	-	wzi93	KL112	O1v1	-	-	GyrA-83F;GyrA-87A;ParC-80I	-	-	-	-	-	-	-	-	SHV-28^	KPC-2	-	-	-
C268	SAMN15868981	ARLG-3213	Klebsiella pneumoniae	TX	5815660	5613725	3	ST258	CG258	2	2	10	10	ybt 17; ICEKp10	289-2LV	clb 3	17-2LV	-	0	-	0	-	-	wzi154	KL107	O2v2	Aac6-Ib*?;AadA2^	-	GyrA-83I;GyrA-87N;ParC-80I	MphA	-	CatB4	-	SulI	TetA	DfrA12	OmpK35-25%	OXA-1	KPC-2	CTX-M-15;SHV-12	SHV-11	-
C269	SAMN15868982	ARLG-3215	Klebsiella pneumoniae	TX	5611323	5357759	4	ST307	CG307	0	2	6	11	-	0	-	0	-	0	-	0	-	-	wzi173	KL102	O2v2	StrA*;StrB*	-	GyrA-83I;GyrA-87N;ParC-80I	-	-	-	-	SulII	-	DfrA14	OmpK35-59%;OmpK36GD	OXA-9*;SHV-28^;TEM-1D^;TEM-1D^	KPC-2	CTX-M-15;CTX-M-15;CTX-M-15?	-	-
C272	SAMN15868983	ARLG-3218	Klebsiella pneumoniae	TX	5266588	5057412	3	ST307	CG307	0	2	6	7	-	0	-	0	-	0	-	0	-	-	wzi173	KL102	O2v1	StrA*;StrB*	-	GyrA-83I;GyrA-87N;ParC-80I	-	-	-	-	SulII	-	DfrA14	OmpK35-59%;OmpK36GD	SHV-28^	KPC-2	CTX-M-15;CTX-M-15	-	-
C274	SAMN15868984	ARLG-3220	Klebsiella pneumoniae	TX	5521307	5357967	2	ST307	CG307	0	2	4	6	-	0	-	0	-	0	-	0	-	-	wzi173	KL102	O2v2	-	-	GyrA-83I;GyrA-87N;ParC-80I	-	-	-	-	-	-	DfrA14	OmpK35-59%;OmpK36GD	OXA-9*;SHV-28^;TEM-1D^	KPC-2	CTX-M-15;CTX-M-15	-	-
C276	SAMN15868985	ARLG-3222	Klebsiella pneumoniae	TX	5455116	5359044	2	ST307	CG307	0	2	4	4	-	0	-	0	-	0	-	0	-	-	wzi173	KL102	O2v1	-	-	GyrA-83I;GyrA-87N;ParC-80I	-	-	-	-	-	-	DfrA14	OmpK35-59%;OmpK36GD	SHV-28^	KPC-2	CTX-M-15;CTX-M-15	-	-
C277	SAMN15868986	ARLG-3223	Klebsiella pneumoniae	TX	5593328	5260722	6	ST273	CG147	0	2	9	14	-	0	-	0	-	0	-	0	-	-	wzi174	KL74	O3b	Aac3-IIa^;StrA^;StrB	-	GyrA-83I;ParC-80I;QnrB1?	-	-	CatB4	-	SulII	TetA	DfrA14	-	OXA-1;OXA-9*;TEM-1D^;TEM-1D^	KPC-2	CTX-M-15	SHV-11^	-
C278	SAMN15868987	ARLG-3224	Klebsiella pneumoniae	TX	5560731	5183048	4	ST258	CG258	0	2	8	8	-	0	-	0	-	0	-	0	-	-	wzi29	KL106	O2v2	Aac6-Ib;AadA2^	-	GyrA-83I;ParC-80I	MphA	-	-	-	SulI	-	DfrA12	OmpK35-25%;OmpK36GD	OXA-9*;TEM-1D^	KPC-2	SHV-12	SHV-11	-
C280	SAMN15868988	ARLG-3226	Klebsiella pneumoniae	TX	5689115	5293234	4	ST43	CG43	0	2	2	1	-	0	-	0	-	0	-	0	-	-	wzi218*	KL18	O1v1	-	-	-	-	-	-	-	-	-	-	-	-	KPC-3	-	SHV-11^	-
C282	SAMN17131911	ARLG-3228	Klebsiella pneumoniae	TX	5506619	5210322	3	ST551	Other	0	2	9	12	-	0	-	0	-	0	-	0	-	-	wzi18	KL10	O1v1	Aac3-IIa^;StrA^;StrB	-	QnrB1?	-	-	CatB4	-	SulII	TetA	DfrA14	-	OXA-1;TEM-1D^	KPC-3	CTX-M-15	SHV-11^	-
C288	SAMN15868992	ARLG-3234	Klebsiella pneumoniae	TX	5695223	5316817	4	ST258	CG258	0	3	10	12	-	0	-	0	-	0	-	0	-	-	wzi29	KL106	O2v2	Aac6-Ib;AadA2;AadA2^;Aph3-Ia^	MgrB-0%	GyrA-83I;ParC-80I	MphA	-	CatA1^	-	SulI;SulI	-	DfrA12	OmpK35-25%	OXA-9*;TEM-1D^	KPC-2	SHV-12	SHV-11	-
C289	SAMN15868993	ARLG-3235	Klebsiella pneumoniae	TX	5600177	5373213	3	ST307	CG307	0	2	6	10	-	0	-	0	-	0	-	0	-	-	wzi173	KL102	O2v2	StrA*;StrB*	-	GyrA-83I;GyrA-87N;ParC-80I	-	-	-	-	SulII	-	DfrA14	OmpK35-59%;OmpK36GD	OXA-9*;SHV-28^;TEM-1D^;TEM-1D^	KPC-2	CTX-M-15;CTX-M-15	-	-
C291	SAMN15868994	ARLG-3237	Klebsiella pneumoniae	TX	5609794	5289287	4	ST307	CG307	0	2	6	10	-	0	-	0	-	0	-	0	-	-	-	-	O2v2	Aac3-IIa	-	GyrA-83I;GyrA-87N;ParC-80I	-	-	-	-	-	TetD	DfrA14	OmpK35-59%;OmpK36GD	OXA-9*;SHV-28^;TEM-1D^;TEM-1D^	KPC-2	CTX-M-15;CTX-M-15;CTX-M-15	-	-
C293	SAMN15868996	ARLG-3239	Klebsiella pneumoniae	TX	5822372	5565479	3	ST258	CG258	2	2	7	12	ybt 17; ICEKp10	251	clb 3	62-2LV	-	0	-	0	-	-	wzi154	KL107	O2v2	Aac6-Ib;AadA2;AadA2^;Aph3-Ia^	-	GyrA-83I;ParC-80I;QnrB19^	MphA;MphA	-	-	-	SulI;SulI	-	DfrA12	OmpK35-25%	TEM-1D^	KPC-3	-	SHV-11	-
C294	SAMN15868997	ARLG-3240	Klebsiella pneumoniae	TX	5551257	5365043	2	ST307	CG307	0	2	6	7	-	0	-	0	-	0	-	0	-	-	wzi173	KL102	O2v2	Aac3-IIa	-	GyrA-83I;GyrA-87N;ParC-80I;QnrB17^	-	-	-	-	SulI	-	DfrA14	OmpK35-59%;OmpK36GD	SHV-28^	KPC-2	CTX-M-15;CTX-M-15	-	-
C295	SAMN15868998	ARLG-3241	Klebsiella pneumoniae	TX	5709089	5318538	4	ST258	CG258	0	2	6	5	-	0	-	0	-	0	-	0	-	-	wzi154	KL107	O2v2	Aac6-Ib	-	GyrA-83I;GyrA-87N;ParC-80I	-	-	CatA1^	-	-	-	-	OmpK35-25%	OXA-9*;TEM-1D^	KPC-2	SHV-12	SHV-11^	-
C296	SAMN15868999	ARLG-3242	Klebsiella pneumoniae	TX	5577601	5370142	3	ST307	CG307	0	2	5	7	-	0	-	0	-	0	-	0	-	-	wzi173	KL102	O2v2	Aac3-IIa	-	GyrA-83I;GyrA-87N;ParC-80I	-	-	-	-	-	-	DfrA14	OmpK35-59%;OmpK36GD	OXA-9*;SHV-28^;TEM-1D^	KPC-2	CTX-M-15;CTX-M-15	-	-
C299	SAMN15869001	ARLG-3245	Klebsiella pneumoniae	TX	5736868	5412001	2	ST307	CG307	0	2	5	9	-	0	-	0	-	0	-	0	-	-	wzi173	KL102	O2v2	Aac3-IIa	-	GyrA-83I;GyrA-87N;ParC-80I	-	-	-	-	-	-	DfrA14	OmpK35-59%;OmpK36GD	OXA-9*;SHV-28^;TEM-1D^;TEM-1D^	KPC-2	CTX-M-15;CTX-M-15;CTX-M-15	-	-
C301	SAMN15869003	ARLG-3247	Klebsiella pneumoniae	TX	5513382	5175130	3	ST258	CG258	0	2	8	10	-	0	-	0	-	0	-	0	-	-	wzi29	KL106	O2v2	Aac6-Ib;AadA2^;Aph3-Ia^	-	GyrA-83I;ParC-80I	MphA	-	CatA1^	-	SulI	-	DfrA12	OmpK35-25%	OXA-9*;TEM-1D^	KPC-2	-	SHV-11	-
C305	SAMN15869007	ARLG-3251	Klebsiella pneumoniae	TX	5593090	5230843	3	ST258	CG258	0	2	9	11	-	0	-	0	-	0	-	0	-	-	wzi29	KL106	O2v2	AadA2;AadA2^;Aph3-Ia^	-	GyrA-83I;ParC-80I	MphA	-	CatA1^	-	SulI;SulI	-	DfrA12	OmpK35-25%	OXA-9*;TEM-1D^	KPC-2	SHV-12	SHV-11	-
C308	SAMN15869010	ARLG-3254	Klebsiella pneumoniae	TX	5819757	5407910	3	ST23	CG23	5	2	6	7	ybt 1; ICEKp10	57	clb 2	29	iuc 1	1	iro 1	2	rmpA_2(KpVP-1)	rmpA2_6-60%	wzi1	KL1	O1v2	Aac3-IIa;AadB	-	-	-	-	CatB3*	-	SulI	-	DfrA14	-	TEM-1D^	KPC-2	-	SHV-11^	-
C309	SAMN15869011	ARLG-3255	Klebsiella pneumoniae	TX	5551257	5365043	2	ST307	CG307	0	2	6	7	-	0	-	0	-	0	-	0	-	-	wzi173	KL102	O2v2	Aac3-IIa	-	GyrA-83I;GyrA-87N;ParC-80I;QnrB17^	-	-	-	-	SulI	-	DfrA14	OmpK35-59%;OmpK36GD	SHV-28^	KPC-2	CTX-M-15;CTX-M-15	-	-
C310	SAMN15869012	ARLG-3256	Klebsiella pneumoniae	TX	5624135	5246146	4	ST258	CG258	0	2	9	9	-	0	-	0	-	0	-	0	-	-	-	-	O2v2	Aac6-Ib;AadA2	-	GyrA-83I;ParC-80I	MphA	-	CatA1^	-	SulI	-	DfrA12	OmpK35-25%	OXA-9*;TEM-1D^	KPC-2	SHV-12	SHV-11	-
C314	SAMN15869015	ARLG-3260	Klebsiella pneumoniae	TX	5424309	5342588	1	ST307	CG307	0	2	5	5	-	0	-	0	-	0	-	0	-	-	wzi173	KL102	O2v2	Aac3-IIa	-	GyrA-83I;GyrA-87N;ParC-80I	-	-	-	-	-	-	DfrA14	OmpK35-59%;OmpK36GD	SHV-28^	KPC-2	CTX-M-15;CTX-M-15	-	-
C315	SAMN15869016	ARLG-3261	Klebsiella pneumoniae	TX	5875984	5453480	5	ST258	CG258	2	2	5	4	ybt 17; ICEKp10	267-1LV	clb 3	19	-	0	-	0	-	-	wzi154	KL107	O2v2	Aac6-Ib*	-	GyrA-83I;GyrA-87N;ParC-80I	-	-	-	-	-	-	-	OmpK35-25%;OmpK36-45%	OXA-9*;TEM-1D^	KPC-2	SHV-12	SHV-11	-
C317	SAMN17131912	ARLG-3264	Klebsiella pneumoniae	TX	5424117	5342396	1	ST307	CG307	0	2	5	5	-	0	-	0	-	0	-	0	-	-	wzi173	KL102	O2v2	Aac3-IIa	-	GyrA-83I;GyrA-87N;ParC-80I	-	-	-	-	-	-	DfrA14	OmpK35-59%;OmpK36GD	SHV-28^	KPC-2	CTX-M-15;CTX-M-15	-	-
C320	SAMN17131913	ARLG-3266	Klebsiella pneumoniae	TX	5938917	5452396	6	ST258	CG258	2	2	5	4	ybt 17; ICEKp10	267-1LV	clb 3	19	-	0	-	0	-	-	wzi154	KL107	O2v2	Aac6-Ib*	-	GyrA-83I;GyrA-87N;ParC-80I	-	-	-	-	-	-	-	OmpK35-25%	OXA-9*;TEM-1D^	KPC-2	SHV-12	SHV-11	-
C327	SAMN17131914	ARLG-4837	Klebsiella pneumoniae	TX	5701074	5466459	1	ST914-1LV	Other	0	1	6	9	-	0	-	0	-	0	-	0	-	-	wzi81	KL81	OL101	StrA;StrB	-	-	-	-	-	-	SulI	TetD;TetD;TetD;TetD;TetD	DfrA22	OmpK35-40%;OmpK36-55%	-	-	SHV-27^	SHV-1?;SHV-1?;SHV-1?;SHV-1?;SHV-1?	-
C331	SAMN17131915	ARLG-4839	Klebsiella pneumoniae	TX	5616717	5363251	4	ST307	CG307	0	2	6	11	-	0	-	0	-	0	-	0	-	-	wzi173	KL102	O2v2	StrA*;StrB*	-	GyrA-83I;GyrA-87N;ParC-80I	-	-	-	-	SulII	-	DfrA14	OmpK35-59%;OmpK36GD	OXA-9*;SHV-28^;TEM-1D^;TEM-1D^	KPC-2	CTX-M-15;CTX-M-15;CTX-M-15?	-	-
C335	SAMN15869020	ARLG-4842	Klebsiella pneumoniae	TX	5422941	5225322	1	ST258	CG258	0	3	6	5	-	0	-	0	-	0	-	0	-	-	wzi29	KL106	O2v2	AadA2	PmrB-59%	GyrA-83I;ParC-80I	-	-	-	-	SulI	-	-	OmpK35-25%	OXA-9*;TEM-1D^	KPC-2	-	SHV-11	-
C336	SAMN15869021	ARLG-4843	Klebsiella pneumoniae	TX	5941608	5451262	6	ST258	CG258	2	2	5	4	ybt 17; ICEKp10	267-1LV	clb 3	19	-	0	-	0	-	-	wzi154	KL107	O2v2	Aac6-Ib*	-	GyrA-83I;GyrA-87N;ParC-80I	-	-	-	-	-	-	-	OmpK35-25%	OXA-9*;TEM-1D^	KPC-2	SHV-12	SHV-11	-
C337	SAMN15869022	ARLG-4844	Klebsiella pneumoniae	TX	5477158	5344751	2	ST307	CG307	0	1	6	9	-	0	-	0	-	0	-	0	-	-	wzi173	KL102	O2v2	Aac3-IIa;StrA*;StrB*	-	GyrA-83I;GyrA-87N;ParC-80I	-	-	CatA2*	-	-	TetD	DfrA14	OmpK35-59%	SHV-28^;TEM-1D^	-	CTX-M-15;CTX-M-15	-	-
C338	SAMN17131916	ARLG-4845	Klebsiella pneumoniae	TX	5508747	5336312	3	ST258	CG258	0	2	6	6	-	0	-	0	-	0	-	0	-	-	wzi29	KL106	O2v2	Aac6-Ib;AadA2	-	GyrA-83I;ParC-80I	-	-	-	-	SulI	-	-	OmpK35-25%	OXA-9*;TEM-1D^	KPC-2	SHV-12	SHV-11	-
C342	SAMN15869023	ARLG-4847	Klebsiella pneumoniae	TX	5690381	5311976	4	ST258	CG258	0	2	9	12	-	0	-	0	-	0	-	0	-	-	wzi29	KL106	O2v2	Aac6-Ib;AadA2;AadA2^;Aph3-Ia^	-	GyrA-83I;ParC-80I	MphA	-	CatA1^	-	SulI;SulI	-	DfrA12	OmpK35-25%	OXA-9*;TEM-1D^	KPC-2	SHV-12	SHV-11	-
C343	SAMN17131917	ARLG-4848	Klebsiella pneumoniae	TX	5623949	5283968	2	ST16	CG20	0	1	8	24	-	0	-	0	-	0	-	0	-	-	wzi50	KL51	O3b	Aac3-IIa^;Aac3-IIa^;StrA^;StrA^;StrB;StrB	-	GyrA-83F;GyrA-87N;ParC-84K;QnrB1?;QnrB1?	-	-	CatB4;CatB4	-	SulII;SulII	TetA;TetA	DfrA14;DfrA14	-	OXA-1;OXA-1;OXA-9*;TEM-1D^;TEM-1D^;TEM-1D^	-	CTX-M-15;CTX-M-15	-	SHV-26*
C344	SAMN15869024	ARLG-4849	Klebsiella pneumoniae	TX	5388369	5260889	2	ST258	CG258	0	2	4	4	-	0	-	0	-	0	-	0	-	-	wzi29	KL106	O2v2	Aac6-Ib	-	GyrA-83I;ParC-80I	-	-	-	-	-	-	-	OmpK35-25%	OXA-9*;TEM-1D^	KPC-2	-	SHV-11	-
C346	SAMN15869025	ARLG-4850	Klebsiella pneumoniae	TX	5595240	5369778	7	ST231	CG231	4	3	10	13	ybt 14; ICEKp5	145-1LV	-	0	iuc 5	62-3LV	-	0	-	-	wzi104	KL51	O1v2	AadA2^;RmtF	MgrB-0%	GyrA-83I;ParC-80I;Qnr-S1	ErmB*;MphA	-	CatA1^	Arr2	SulI	-	DfrA12	OmpK35-30%;OmpK36TD	SHV-28*;TEM-1D^	OXA-232	CTX-M-15;CTX-M-15	-	-
C349	SAMN15869026	ARLG-4851	Klebsiella pneumoniae	TX	5657320	5404182	6	ST147	CG147	1	2	11	25	ybt 10; ICEKp4	78-2LV	-	0	-	0	-	0	-	-	wzi420	KL10	O3/O3a	Aac3-IIa^;Aac6-Ib;AadA1-pm*?;AadA1-pm*?;AadA16*	-	GyrA-83Y;GyrA-87A;ParC-80I;QnrB6^	EreA2*;MphA	-	CatB4;CmlA5	Arr2;Arr3	SulI;SulI;SulI	TetA	DfrA27	-	OXA-1;OXA-9*;TEM-1D^;TEM-1D^	NDM-1	CTX-M-15;CTX-M-15;CTX-M-15	SHV-11^	-
C4688	SAMN15868198	ARLG-3520	Klebsiella pneumoniae	NY	5835134	5525076	4	ST258	CG258	1	2	5	6	ybt 15; ICEKp11	230-1LV	-	0	-	0	-	0	-	-	wzi50	KL51	O3b	Aac3-Iva?;Aac6-Ib;Aph4-Ia	-	GyrA-83I;ParC-80I	-	-	-	-	-	-	-	OmpK35-25%	OXA-9*;TEM-1D^	KPC-2	SHV-12	SHV-11	-
C4689	SAMN15868242	ARLG-3623	Klebsiella pneumoniae	NY	5694028	5372031	3	ST307	CG307	0	2	8	14	-	0	-	0	-	0	-	0	-	-	wzi173	KL102	O2v2	Aac3-IIa^;Aac6-33;AadB	-	GyrA-83I;ParC-80I;QnrB1?	-	-	CatB4	-	SulI;SulII	TetA;TetD	DfrA14	OmpK35-64%	OXA-1;SHV-28^;TEM-1D	KPC-2	CTX-M-15	-	-
C4690	SAMN15868243	ARLG-4229	Klebsiella pneumoniae	NY	5829720	5495122	4	ST258	CG258	2	2	6	9	ybt 17; ICEKp10	289	clb 3	17-1LV	-	0	-	0	-	-	wzi154	KL107	O1v2	Aac6-Ib*;AadA1-pm*?;StrA^;StrB	-	GyrA-83I;ParC-80I	-	-	-	-	SulII	-	DfrA14	OmpK35-25%	OXA-9;TEM-1D^	KPC-3	-	SHV-11	-
C4691	SAMN15868273	ARLG-4260	Klebsiella pneumoniae	NY	5706996	5377758	3	ST307	CG307	0	2	8	14	-	0	-	0	-	0	-	0	-	-	wzi173	KL102	O2v2	Aac3-IIa^;Aac6-33;AadB	-	GyrA-83I;ParC-80I;QnrB1?	-	-	CatB4	-	SulI;SulII	TetA;TetD	DfrA14	OmpK35-64%	OXA-1;SHV-28^;TEM-1D	KPC-2	CTX-M-15	-	-
C4692	SAMN15868344	ARLG-3463	Klebsiella pneumoniae	LA	5938801	5452281	6	ST258	CG258	2	3	6	4	ybt 17; ICEKp10	267-3LV	clb 3	19	-	0	-	0	-	-	wzi154	KL107	O2v2	Aac6-Ib*	MgrB-89%	GyrA-83I;GyrA-87N;ParC-80I	-	-	-	-	-	-	-	OmpK35-25%	OXA-9*;TEM-1D^	KPC-2	SHV-12	SHV-11	-
C4693	SAMN15868151	ARLG-3473	Klebsiella pneumoniae	GA	5671989	5442354	2	ST307	CG307	1	1	5	8	ybt 16; ICEKp12	277-1LV	-	0	-	0	-	0	-	-	wzi173	KL102	O2v2	Aac3-IIa^;StrA^;StrB	-	GyrA-83I;ParC-80I;QnrB1?	-	-	-	-	SulII	-	DfrA14	-	SHV-28^;TEM-1D^	-	CTX-M-15	-	-
C4694	SAMN15868159	ARLG-3489	Klebsiella pneumoniae	GA	5579387	5306619	3	ST307	CG307	0	2	9	14	-	0	-	0	-	0	-	0	-	-	wzi173	KL102	O2v2	Aac6-Ib;AadA16*;AadA2^	-	GyrA-83I;ParC-80I;QnrB6^	MphA	-	CatA1^	Arr3	SulI;SulI;SulI	TetD	DfrA12;DfrA27	-	SHV-28^	KPC-3	-	-	-
C4695	SAMN15868516	ARLG-4428	Klebsiella pneumoniae	OH	5506805	5389175	2	ST307	CG307	0	2	4	7	-	0	-	0	-	0	-	0	-	-	wzi173	KL102	O2v2	-	-	GyrA-83I;ParC-80I;QnrB1?	-	-	-	-	-	-	DfrA14	-	OXA-9*;SHV-28^;TEM-1D^	KPC-2	CTX-M-15;CTX-M-15	-	-
C4697	SAMN15868500	ARLG-4403	Klebsiella pneumoniae	FL	6087447	5655465	3	ST258	CG258	2	2	7	12	ybt 17; ICEKp10	247	clb 3	62	-	0	-	0	-	-	wzi154	KL107	O2v2	Aac6-33;Aac6-Ib;AadA2^;AadB;Aph3-Ia^	-	GyrA-83I;ParC-80I	MphA	-	-	-	SulI;SulI;SulII	-	DfrA12	OmpK35-25%	TEM-1D	KPC-2	-	SHV-11	-
C4698	SAMN15868505	ARLG-4408	Klebsiella pneumoniae	FL	5672323	5420517	3	ST307	CG307	0	1	7	10	-	0	-	0	-	0	-	0	-	-	wzi173	KL102	O2v2	StrA^;StrB	-	GyrA-83I;ParC-80I;QnrB1?	-	-	CatB4	-	SulII	TetA	DfrA14	-	OXA-1;SHV-28^;TEM-1D^	-	CTX-M-15	-	-
C4699	SAMN15868171	ARLG-4398	Klebsiella pneumoniae	GA	5625271	5396809	2	ST258	CG258	0	2	8	7	-	0	-	0	-	0	-	0	-	-	wzi29	KL106	O2v2	Aac6-Ib*;AadA2^	-	GyrA-83I;ParC-80I	MphA	-	CatA1^	-	SulI	-	DfrA12	OmpK35-25%	-	KPC-3	-	SHV-11	-
C584	SAMN15869030	ARLG-4855	Klebsiella pneumoniae	TX	5592110	5371468	4	ST307	CG307	0	2	7	11	-	0	-	0	-	0	-	0	-	-	wzi173	KL102	O2v2	StrA*;StrB*	-	GyrA-83I;GyrA-87N;ParC-80I	-	-	CatA2*	-	SulII	-	DfrA14	OmpK35-59%;OmpK36GD	OXA-9*;SHV-28^;TEM-1D^;TEM-1D^	KPC-2	CTX-M-15;CTX-M-15	-	-
C585	SAMN15869031	ARLG-4856	Klebsiella pneumoniae	TX	5597920	5324002	3	ST392	CG147	0	2	8	11	-	0	-	0	-	0	-	0	-	-	wzi187	KL27	O4	Aac3-IIa;Aac3-IIa^;StrA^;StrB	-	GyrA-83I;ParC-80I	-	-	CatB4	-	SulII	-	DfrA14	OmpK36-66%	OXA-1;TEM-1D^	KPC-2	CTX-M-15	SHV-11^	-
C586	SAMN17131918	ARLG-4564	Klebsiella pneumoniae	TX	5425490	5265161	3	ST258	CG258	0	2	5	2	-	0	-	0	-	0	-	0	-	-	wzi29	KL106	O2v2	Aac6-Ib	-	GyrA-83I;ParC-80I	-	-	-	-	-	-	-	OmpK35-25%	-	KPC-2	SHV-12	SHV-11	-
C587	SAMN15869032	ARLG-4857	Klebsiella pneumoniae	TX	5934669	5453862	6	ST258	CG258	2	2	5	4	ybt 17; ICEKp10	267-1LV	clb 3	19	-	0	-	0	-	-	wzi154	KL107	O2v2	Aac6-Ib*	-	GyrA-83I;GyrA-87N;ParC-80I	-	-	-	-	-	-	-	OmpK35-25%	OXA-9*;TEM-1D^	KPC-2	SHV-12	SHV-11	-
C588	SAMN17131919	ARLG-10777	Klebsiella pneumoniae	TX	5989407	5494855	5	ST258	CG258	2	2	5	6	ybt 17; ICEKp10	267-2LV	clb 3	19	-	0	-	0	-	-	wzi154	KL107	O2v2	Aac6-Ib*;Aac6-Ib*;Aac6-Ib*	-	GyrA-83I;GyrA-87N;ParC-80I	-	-	-	-	-	-	-	OmpK35-25%	OXA-9*;TEM-1D^	KPC-2	SHV-12	SHV-11	-
C590	SAMN15869034	ARLG-4859	Klebsiella pneumoniae	TX	5615526	5356923	3	ST307	CG307	0	2	6	11	-	0	-	0	-	0	-	0	-	-	wzi173	KL102	O2v2	StrA*;StrB*	-	GyrA-83I;GyrA-87N;ParC-80I	-	-	-	-	SulII	-	DfrA14	OmpK35-59%;OmpK36GD	OXA-9*;SHV-28^;TEM-1D^;TEM-1D^	KPC-2	CTX-M-15;CTX-M-15;CTX-M-15?	-	-
C591	SAMN15869035	ARLG-4860	Klebsiella pneumoniae	TX	5718631	5340225	4	ST258	CG258	0	2	9	10	-	0	-	0	-	0	-	0	-	-	wzi29	KL106	O2v2	Aac6-Ib;AadA2^;Aph3-Ia^	-	GyrA-83I;ParC-80I	MphA	-	CatA1^	-	SulI	-	DfrA12	OmpK35-25%	OXA-9*;TEM-1D^	KPC-2	SHV-12	SHV-11	-
C592	SAMN15869036	ARLG-4861	Klebsiella pneumoniae	TX	5949479	5573629	5	ST258	CG258	2	2	8	14	ybt 0; ICEKp10	220	clb 3	13-2LV	-	0	-	0	-	-	wzi154	KL107	O2v2	Aac6-Ib;Aac6-Ib;Aac6-Ib;Aac6-Ib;Aac6-Ib*;AadA1-pm*?;StrA^;StrB	-	GyrA-83I;ParC-80I	-	-	CatA1^	-	SulII	-	DfrA14	OmpK35-25%	OXA-9;TEM-1D^	KPC-3	SHV-12	SHV-11	-
C593	SAMN17131920	ARLG-4862	Klebsiella pneumoniae	TX	5676484	5331244	3	ST258	CG258	0	2	8	9	-	0	-	0	-	0	-	0	-	-	wzi29	KL106	O2v2	Aac6-Ib;AadA2^	-	GyrA-83I;ParC-80I	MphA	-	CatA1^	-	SulI	-	DfrA12	OmpK35-25%	OXA-9*;TEM-1D^	KPC-2	-	SHV-11	-
C595	SAMN15869037	ARLG-4864	Klebsiella pneumoniae	TX	5601225	5355415	3	ST307	CG307	0	2	7	9	-	0	-	0	-	0	-	0	-	-	wzi173	KL102	O2v2	StrA*;StrB*	-	GyrA-83I;GyrA-87N;ParC-80I	-	-	CatA2*	-	SulII	-	DfrA14	OmpK35-59%	SHV-28^;TEM-1D^	KPC-2	CTX-M-15;CTX-M-15	-	-
C596	SAMN15869038	ARLG-4865	Klebsiella pneumoniae	TX	5413806	5354583	2	ST307	CG307	0	1	4	4	-	0	-	0	-	0	-	0	-	-	wzi173	KL102	O2v2	-	-	GyrA-83I;GyrA-87N;ParC-80I	-	-	CatA2*	-	-	-	DfrA14	OmpK35-59%;OmpK36GD	SHV-28^	-	CTX-M-15;CTX-M-15	-	-
C597	SAMN15869039	ARLG-4866	Klebsiella pneumoniae	TX	5711361	5284229	6	ST258	CG258	0	2	5	2	-	0	-	0	-	0	-	0	-	-	wzi154	KL107	O2v2	Aac6-Ib	-	GyrA-83I;GyrA-87N;ParC-80I	-	-	-	-	-	-	-	OmpK35-25%	-	KPC-2	SHV-12	SHV-11	-
C601	SAMN15869042	ARLG-4870	Klebsiella pneumoniae	TX	5937107	5456300	5	ST258	CG258	2	2	5	4	ybt 17; ICEKp10	242-3LV	clb 3	19	-	0	-	0	-	-	wzi154	KL107	O2v2	Aac6-Ib*	-	GyrA-83I;GyrA-87N;ParC-80I	-	-	-	-	-	-	-	OmpK35-25%	OXA-9*;TEM-1D^	KPC-2	SHV-12	SHV-11	-
C603	SAMN15869043	ARLG-4871	Klebsiella pneumoniae	TX	5589807	5236185	3	ST15	CG15	0	2	7	13	-	0	-	0	-	0	-	0	-	-	wzi93	KL112	O1v1	AadA2^;StrA^;StrB	-	GyrA-83F;GyrA-87A;ParC-80I	MphA	-	-	-	SulI;SulII	-	DfrA12;DfrA14	-	OXA-9*;SHV-28^;TEM-1D^;TEM-1D^	KPC-2	CTX-M-15	-	-
C604	SAMN15869044	ARLG-4872	Klebsiella pneumoniae	TX	5615523	5356920	3	ST307	CG307	0	2	6	11	-	0	-	0	-	0	-	0	-	-	wzi173	KL102	O2v2	StrA*;StrB*	-	GyrA-83I;GyrA-87N;ParC-80I	-	-	-	-	SulII	-	DfrA14	OmpK35-59%;OmpK36GD	OXA-9*;SHV-28^;TEM-1D^;TEM-1D^	KPC-2	CTX-M-15;CTX-M-15;CTX-M-15?	-	-
C606	SAMN17131921	ARLG-4874	Klebsiella pneumoniae	TX	5774733	5400756	4	ST15	CG15	2	2	4	3	ybt 17; ICEKp10	289-2LV	clb 3	17-2LV	-	0	-	0	-	-	wzi93	KL112	O1v1	-	-	GyrA-83F;GyrA-87A;ParC-80I	MphA	-	-	-	-	-	DfrA14	-	SHV-28^	KPC-2	-	-	-
C608	SAMN15869045	ARLG-4875	Klebsiella pneumoniae	TX	5568078	5185628	3	ST258	CG258	0	2	10	21	-	0	-	0	-	0	-	0	-	-	wzi29	KL106	O2v2	Aac3-IIa^;Aac6-Ib;AadA2^;Aph3-Ia^;StrA^;StrB	-	GyrA-83I;ParC-80I;QnrB1?	MphA	-	CatA1^;CatB4	-	SulI;SulII	TetA	DfrA12;DfrA14	OmpK35-25%	OXA-1;OXA-9*;TEM-1D^;TEM-1D^	KPC-2	CTX-M-15	SHV-11	-
C678	SAMN15869046	ARLG-4565	Klebsiella pneumoniae	TX	5521901	5373052	2	ST307	CG307	0	2	3	6	-	0	-	0	-	0	-	0	-	-	wzi173	KL102	O2v2	-	-	GyrA-83I;GyrA-87N;ParC-80I	-	-	-	-	-	-	-	OmpK35-59%;OmpK36GD	OXA-9*;SHV-28^;TEM-1D^	KPC-2;KPC-2	CTX-M-15;CTX-M-15	-	-
C680	SAMN15869048	ARLG-4877	Klebsiella pneumoniae	TX	5521749	5301007	3	ST258	CG258	0	2	6	4	-	0	-	0	-	0	-	0	-	-	wzi29	KL106	O2v2	Aac6-Ib;AadA2	-	GyrA-83I;ParC-80I	-	-	-	-	SulI	-	-	OmpK35-25%	-	KPC-2	SHV-12	SHV-11	-
C682	SAMN15869049	ARLG-4567	Klebsiella pneumoniae	TX	5458680	5341733	1	ST307	CG307	0	2	5	5	-	0	-	0	-	0	-	0	-	-	wzi173	KL102	O2v2	Aac3-IIa	-	GyrA-83I;GyrA-87N;ParC-80I	-	-	-	-	-	-	DfrA14	OmpK35-59%;OmpK36GD	SHV-28^	KPC-2	CTX-M-15;CTX-M-15	-	-
C684	SAMN17131922	ARLG-10778	Klebsiella pneumoniae	TX	5420537	5132284	2	ST22	CG20	0	0	1	0	-	0	-	0	-	0	-	0	-	-	wzi349	KL147	O2v2	-	-	-	-	-	-	-	-	-	-	-	-	-	-	SHV-11^	-
C685	SAMN15869050	ARLG-4568	Klebsiella pneumoniae	TX	5832959	5302444	6	ST147	CG147	0	2	7	19	-	0	-	0	-	0	-	0	-	-	wzi64	KL64	O2v1	Aac3-IIa^;Aph3-Ia^;StrA^;StrA^;StrB;StrB	-	GyrA-83I;ParC-80I;QnrB1?;QnrB1?	-	-	-	-	SulII;SulII*	-	DfrA14;DfrA14	-	OXA-9*;TEM-1D^;TEM-1D^;TEM-1D^	KPC-2	CTX-M-15;CTX-M-15	SHV-11^	-
C686	SAMN15869051	ARLG-4569	Klebsiella pneumoniae	TX	5666705	5187048	5	ST111	CG111	1	2	5	6	ybt 10; ICEKp4	99-2LV	-	0	-	0	-	0	-	-	wzi63	KL63	O1v2	AadA1^	-	-	-	-	-	-	SulI	-	DfrA1*	-	OXA-9*;TEM-1D^	KPC-2	-	SHV-11^	-
C687	SAMN15869052	ARLG-4570	Klebsiella pneumoniae	TX	5972133	5493349	6	ST258	CG258	2	2	5	4	ybt 17; ICEKp10	267-1LV	clb 3	19-1LV	-	0	-	0	-	-	wzi154	KL107	O2v2	Aac6-Ib*	-	GyrA-83I;GyrA-87N;ParC-80I	-	-	-	-	-	-	-	OmpK35-25%	OXA-9*;TEM-1D^	KPC-2	SHV-12	SHV-11	-
C691	SAMN17131923	ARLG-10779	Klebsiella pneumoniae	TX	5889154	5413904	6	ST258	CG258	2	2	4	3	ybt 17; ICEKp10	267-1LV	clb 3	19	-	0	-	0	-	-	wzi154	KL107	O2v2	-	-	GyrA-83I;GyrA-87N;ParC-80I	-	-	-	-	-	-	-	OmpK35-25%	OXA-9*;TEM-1D^	KPC-2	SHV-12	SHV-11	-
C692	SAMN15869053	ARLG-4571	Klebsiella pneumoniae	TX	5452223	5397885	1	ST307	CG307	0	3	6	5	-	0	-	0	-	0	-	0	-	-	wzi173	KL102	O2v2	Aac3-IIa	MgrB-40%	GyrA-83I;GyrA-87N;ParC-80I	-	-	-	-	-	-	DfrA14	OmpK35-59%;OmpK36GD	SHV-28^	KPC-2	CTX-M-15;CTX-M-15	-	-
C696	SAMN15869055	ARLG-4574	Klebsiella pneumoniae	TX	5714970	5204287	3	ST17	CG20	0	0	1	0	-	0	-	0	-	0	-	0	-	-	wzi50	KL15	O4	-	-	-	-	-	-	-	-	-	-	-	-	-	-	SHV-11^	-
C699	SAMN15869056	ARLG-4575	Klebsiella pneumoniae	TX	5644362	5322183	4	ST258	CG258	0	2	9	10	-	0	-	0	-	0	-	0	-	-	wzi29	KL106	O2v2	Aac6-Ib;AadA2^;Aph3-Ia^	-	GyrA-83I;ParC-80I	MphA	-	CatA1^	-	SulI	-	DfrA12	OmpK35-25%	OXA-9*;TEM-1D^	KPC-2	SHV-12	SHV-11	-
C703	SAMN17131924	ARLG-8043	Klebsiella pneumoniae	TX	5572894	5352152	3	ST258	CG258	0	2	6	4	-	0	-	0	-	0	-	0	-	-	wzi29	KL106	O2v2	Aac6-Ib;AadA2*	-	GyrA-83I;ParC-80I	-	-	-	-	SulI	-	-	OmpK35-25%	-	KPC-2	SHV-12	SHV-11	-
C706	SAMN17131925	ARLG-8044	Klebsiella pneumoniae	TX	5687597	5464066	4	ST15	CG15	0	2	2	3	-	0	-	0	-	0	-	0	-	-	wzi93	KL112	O1v1	-	-	GyrA-83F;GyrA-87A;ParC-80I	-	-	-	-	-	-	-	-	SHV-28^	KPC-2;KPC-2;KPC-2	-	-	-
C708	SAMN17131926	ARLG-8045	Klebsiella pneumoniae	TX	5673841	5302251	6	ST15	CG15	1	1	7	12	ybt 10; ICEKp4	162-1LV	-	0	-	0	-	0	-	-	wzi24	KL24	O1v1	Aac3-IIa^;AadA1-pm*?;StrA^;StrB	-	GyrA-83F;GyrA-87A;ParC-80I	-	-	CatB4	-	SulII;SulI^	TetA	DfrA15^	OmpK35-75%;OmpK36-32%	OXA-1;SHV-28^;TEM-1D^	-	CTX-M-15	-	-
C711	SAMN17131927	ARLG-8048	Klebsiella pneumoniae	TX	5428865	5301120	1	ST307	CG307	0	2	5	5	-	0	-	0	-	0	-	0	-	-	wzi173	KL102	O2v2	Aac3-IIa	-	GyrA-83I;GyrA-87N;ParC-80I	-	-	-	-	-	-	DfrA14	OmpK35-59%;OmpK36GD	SHV-28^	KPC-2	CTX-M-15;CTX-M-15	-	-
C714	SAMN17131928	ARLG-8050	Klebsiella pneumoniae	TX	5927704	5487244	6	ST37	CG37	0	2	10	17	-	0	-	0	-	0	-	0	-	-	wzi75	KL105	O2v2	Aac6-IIa^;AadA2*;ArmA;RmtF;StrA^;StrB	-	GyrA-83F;GyrA-87N;ParC-80I;QnrB1	MphE*;MsrE*	-	-	Arr2	SulI;SulII*	TetA*?	DfrA1*	OmpK35-16%	CMY-4	NDM-1	CTX-M-15	SHV-11^	-
C717	SAMN17131929	ARLG-8053	Klebsiella pneumoniae	TX	5461455	5216153	4	ST258	CG258	0	2	5	2	-	0	-	0	-	0	-	0	-	-	wzi154	KL107	O2v2	Aac6-Ib	-	GyrA-83I;GyrA-87N;ParC-80I	-	-	-	-	-	-	-	OmpK35-25%	-	KPC-2	SHV-12	SHV-11	-
C719	SAMN17131930	ARLG-8054	Klebsiella quasipneumoniae subsp. quasipneumoniae	TX	5485387	5375605	1	ST2825-1LV	Other	0	0	1	0	-	0	-	0	-	0	-	0	-	-	wzi574	KL48	O5	-	-	-	-	-	-	-	-	-	-	-	-	-	-	OKP-A-3^	-
C720	SAMN17131931	ARLG-8055	Klebsiella pneumoniae	TX	5768727	5323595	5	ST258	CG258	0	2	7	12	-	0	-	0	-	0	-	0	-	-	wzi154	KL107	O2v2	Aac3-Iva?;Aac6-Ib;Aac6-Ib;AadA1-pm*?;AadA2;Aph4-Ia	-	GyrA-83I;GyrA-87N;ParC-80I	-	-	CatA1^;CmlA1*	-	SulIII	-	-	OmpK35-25%	OXA-9*;TEM-1D^	KPC-2	SHV-12	SHV-11	-
C739	SAMN15869059	ARLG-3179	Klebsiella pneumoniae	MI	5474534	5278379	3	ST258	CG258	0	2	8	7	-	0	-	0	-	0	-	0	-	-	wzi29	KL106	O2v2	Aac6-Ib;Aac6-Ib;AadA2^	-	GyrA-83I;ParC-80I	MphA	-	-	-	SulI	-	DfrA12	OmpK35-25%;OmpK36GD	-	KPC-2	SHV-12	SHV-11	-
C752	SAMN15868705	ARLG-3289	Klebsiella pneumoniae	GA	5692100	5271167	5	ST258	CG258	0	2	7	16	-	0	-	0	-	0	-	0	-	-	wzi154	KL107	O1/O2v2	Aac6-Ib;Aac6-Ib;Aac6-Ib;Aac6-Ib*;AadA1-pm*?;StrA^;StrB	-	GyrA-83I;ParC-80I	-	-	-	-	SulII	TetD	DfrA14	OmpK35-25%	OXA-9;TEM-1D^;TEM-1D^;TEM-1D^	KPC-2;KPC-2	-	SHV-11	-
C763	SAMN15868676	ARLG-3304	Klebsiella pneumoniae	OH	5866245	5295100	5	ST307	CG307	0	2	7	11	-	0	-	0	-	0	-	0	-	-	wzi173	KL102	O2v2	Aac3-IIa^;StrA^;StrB	-	GyrA-83I;ParC-80I	-	-	CatB4	-	SulII	-	-	-	OXA-1;OXA-9*;SHV-28^;TEM-1D^	KPC-2	CTX-M-15	TEM-206	-
C767	SAMN15868678	ARLG-3311	Klebsiella pneumoniae	OH	5474638	5280556	3	ST258	CG258	0	2	8	7	-	0	-	0	-	0	-	0	-	-	wzi29	KL106	O2v2	Aac6-Ib;Aac6-Ib;AadA2^	-	GyrA-83I;ParC-80I	MphA	-	-	-	SulI	-	DfrA12	OmpK35-25%;OmpK36GD	-	KPC-2	SHV-12	SHV-11	-
C862	SAMN15868710	ARLG-3480	Klebsiella pneumoniae	GA	5616207	5357153	3	ST307	CG307	0	2	7	11	-	0	-	0	-	0	-	0	-	-	wzi173	KL102	O2v2	StrA*;StrB*	-	GyrA-83I;GyrA-87N;ParC-80I	-	-	CatA2*	-	SulII	-	DfrA14	OmpK35-59%;OmpK36GD	OXA-9*;SHV-28^;TEM-1D^;TEM-1D^	KPC-2	CTX-M-15;CTX-M-15	-	-
C872	SAMN15869108	ARLG-4590	Klebsiella pneumoniae	OH	5706240	5383181	5	ST258	CG258	0	2	5	8	-	0	-	0	-	0	-	0	-	-	wzi29	KL106	O2v2	Aac6-Ib;Aac6-Ib;Aph3-Ia*?;StrB?	-	GyrA-83I;ParC-80I	-	-	-	-	-	-	-	OmpK35-25%	OXA-9*;TEM-1D^	KPC-2;KPC-2	SHV-12	SHV-11	-
C877	SAMN15869112	ARLG-4884	Klebsiella pneumoniae	OH	5931614	5550123	4	ST258	CG258	2	3	9	10	ybt 17; ICEKp10	259-1LV	clb 3	62	-	0	-	0	-	-	wzi154	KL107	O2v2	Aac6-Ib;Aac6-Ib*;AadA2^;Aph3-Ia^	MgrB-87%	GyrA-83I;ParC-80I	MphA	-	CatA1^	-	SulI	-	DfrA12	OmpK35-25%	TEM-1D^	KPC-3	-	SHV-11	-
C957	SAMN15869162	ARLG-4929	Klebsiella pneumoniae	OH	5887070	5295100	5	ST307	CG307	0	2	7	13	-	0	-	0	-	0	-	0	-	-	wzi173	KL102	O2v2	Aac3-IIa^;Aac3-IIa^;StrA^;StrB	-	GyrA-83I;ParC-80I;QnrB1?	-	-	CatB4	-	SulII	-	-	-	OXA-1;OXA-9*;SHV-28^;TEM-1D^	KPC-2	CTX-M-15	TEM-206	-
C962	SAMN15868682	ARLG-4624	Klebsiella pneumoniae	OH	5792706	5408587	5	ST258	CG258	0	3	10	18	-	0	-	0	-	0	-	0	-	-	wzi29	KL106	O2v2	Aac3-Iva?;Aac6-Ib;AadA1-pm*?;AadA2;AadA2;AadA2^;Aph3-Ia^;Aph4-Ia	MgrB-66%	GyrA-83I;ParC-80I	MphA	-	CatA1^;CmlA1*	-	SulI;SulI;SulIII	-	DfrA12	OmpK35-25%	OXA-9*;TEM-1D^	KPC-2	SHV-12	SHV-11	-

### Sheet: Table S3
Sample_ID	NUM_FOUND	Col(BS512)_1	Col(MGD2)_1	Col(Ye4449)_1	Col156_1	Col440II_1	Col440I_1	Col8282_1	ColKP3_1	ColRNAI_1	ColpVC_1	FIA(pBK30683)_1	FII(pBK30683)_1	IncA/C2_1	IncFIA(HI1)_1_HI1	IncFIA_1	IncFIB(AP001918)_1	IncFIB(K)_1_Kpn3	IncFIB(Mar)_1_pNDM-Mar	IncFIB(pKPHS1)_1_pKPHS1	IncFIB(pQil)_1_pQil	IncFIC(FII)_1	IncFII(Yp)_1_Yersenia	IncFII(pAMA1167-NDM-5)_1_pAMA1167-NDM-5	IncFII(pCRY)_1_pCRY	IncFII(pRSB107)_1_pRSB107	IncFII_1_pKP91	IncHI1B_1_pNDM-MAR	IncI1_1_Alpha	IncL/M(pMU407)_1_pMU407	IncL/M(pOXA-48)_1_pOXA-48	IncN2_1	IncN3_1	IncN_1	IncQ1_1	IncR_1	IncX3_1	IncX8_1	pESA2_1	repA_1_pKPC-2
C1016	5	.	.	.	.	.	.	.	.	100.00;90.00	.	.	.	.	.	.	.	.	100	.	100	.	.	.	.	.	100	100	.	.	.	.	.	.	.	.	.	.	.	.
C1069	5	.	.	.	.	.	.	.	.	100	.	.	.	100	.	.	.	100	.	.	.	.	.	.	.	.	100	.	.	.	.	.	.	.	.	.	.	.	99.07	.
C1122	5	.	.	.	.	.	.	.	.	90	.	.	.	.	.	.	.	100	.	.	100	.	.	.	.	.	96.09;100.00	.	100	.	.	.	.	.	.	.	.	.	.	.
C1151	3	.	.	.	.	.	100	.	.	.	.	.	.	.	.	.	.	100	.	.	.	.	.	.	.	.	96.09	.	.	.	.	.	.	.	.	.	.	.	.	.
C234	3	.	.	.	.	.	.	.	.	90.77	.	.	.	.	.	.	.	100	.	.	.	.	.	.	.	.	100	.	.	.	.	.	.	.	.	.	.	.	.	.
C235	6	.	.	.	.	.	.	.	.	100	.	.	.	.	.	.	.	100	.	.	100	.	95.65	.	.	.	100	.	.	.	.	.	.	.	.	.	100	.	.	.
C236	2	.	.	.	.	.	.	.	.	90.77	.	.	.	.	.	.	.	.	.	.	.	.	.	.	.	.	.	.	.	.	.	.	.	.	.	100	.	.	.	.
C237	3	.	.	.	.	.	.	.	.	90.77	.	.	.	.	.	.	.	.	.	.	.	.	.	.	.	.	100	.	.	.	.	.	.	.	.	100	.	.	.	.
C239	5	.	.	.	92.21	.	.	.	.	.	.	.	.	.	.	63.66;36.34	88.42;11.58	.	.	.	.	.	.	.	.	100	.	.	.	.	.	.	.	.	.	100	.	.	.	.
C240	6	.	70.59	.	.	.	96.49	.	.	.	.	.	.	.	.	.	.	100	.	.	.	.	.	.	100	.	100	68.07;31.93	.	.	.	.	.	.	.	.	.	.	.	.
C241	2	.	.	.	.	.	.	.	.	100.00;90.77	.	.	.	.	.	.	.	.	.	.	.	.	.	.	.	.	.	.	.	.	.	.	.	.	.	.	100	.	.	.
C242	4	.	.	.	.	.	.	.	.	90.77	.	.	.	.	.	.	.	100	.	.	.	.	.	.	.	.	100	.	.	.	.	.	.	.	.	100	.	.	.	.
C244	7	.	.	.	.	.	.	.	.	100	.	.	.	.	.	.	.	100	.	.	100	.	99.13	.	.	.	100.00;100.00	.	.	.	.	.	.	.	.	.	100	.	99.07	.
C246	1	.	.	.	.	.	.	.	.	.	.	.	.	.	.	.	.	.	.	.	.	.	.	.	.	.	.	.	.	.	.	.	.	.	.	100	.	.	.	.
C248	2	.	.	.	.	.	.	.	.	90.77	.	.	.	.	.	.	.	.	.	.	.	.	.	.	.	.	.	.	.	.	.	.	.	.	.	100	.	.	.	.
C249	1	.	.	.	.	.	.	.	.	.	.	.	.	.	.	.	.	.	.	.	.	.	.	.	.	.	.	.	.	.	.	.	.	.	.	100	.	.	.	.
C250	4	.	.	.	.	.	100.00;100.00	.	.	.	.	.	.	.	.	.	.	100	.	78.57;21.43	.	.	.	.	.	.	100	.	.	.	.	.	.	.	.	.	.	.	.	.
C251	4	.	.	.	.	.	.	.	.	.	.	.	.	.	99.74	.	.	100	.	.	100	.	.	.	.	.	100	.	.	.	.	.	.	.	.	.	.	.	.	.
C252	2	.	.	.	.	.	.	.	.	.	.	.	.	.	.	.	.	100	.	.	.	.	.	.	.	.	.	.	.	.	.	.	.	.	.	100	.	.	.	.
C253	6	.	.	.	.	.	.	.	.	100	.	.	.	.	.	.	.	100	.	.	100	.	95.65	.	.	.	100.00;100.00	.	.	.	.	.	.	.	.	.	100	.	.	.
C258	4	.	.	.	.	.	.	.	.	.	.	.	.	.	99.74	.	.	100	.	.	.	.	.	.	.	.	100	.	.	.	.	.	.	.	.	100	.	.	.	.
C259	3	.	.	.	.	.	.	.	.	.	.	.	.	.	.	.	.	100	.	.	100	.	.	.	.	.	100.00;100.00	.	.	.	.	.	.	.	.	.	.	.	.	.
C260	5	.	.	.	.	.	.	.	.	90.77	.	.	.	.	.	.	.	100	100	.	.	.	.	.	.	.	100	100	.	.	.	.	.	.	.	.	.	.	.	.
C262	7	.	.	.	.	.	.	.	.	100	.	.	.	.	.	.	.	100	.	.	100	.	95.65	.	.	.	100.00;100.00	.	.	.	.	.	.	.	.	.	100	.	99.07	.
C265	5	.	.	.	.	.	.	.	.	100	.	.	.	.	.	.	.	100	.	.	100	.	.	.	.	.	100.00;100.00	.	.	.	.	.	.	.	.	.	100	.	.	.
C267	5	.	.	.	.	.	.	.	.	100	100	.	.	.	.	.	.	.	.	.	100	.	.	.	.	.	100	.	.	.	.	.	.	.	.	.	.	.	99.07	.
C268	4	.	.	.	.	.	.	.	.	100.00;90.77	.	.	.	.	.	.	.	100	.	.	.	.	.	.	.	.	100.00;100.00	.	.	.	.	.	.	.	.	.	.	.	99.07	.
C269	4	.	.	.	.	.	.	.	.	90.77	.	.	.	.	.	.	.	100	.	.	.	.	.	.	.	.	100	.	.	.	.	.	.	.	.	100	.	.	.	.
C272	4	.	.	.	.	.	.	.	.	90.77	.	.	.	.	.	.	.	100	.	.	.	.	.	.	.	.	100	.	.	.	.	.	.	.	.	100	.	.	.	.
C274	3	.	.	.	.	.	.	.	.	.	.	.	.	.	.	.	.	.	.	.	100	.	.	.	.	.	100	.	.	.	.	.	.	.	.	100	.	.	.	.
C276	1	.	.	.	.	.	.	.	.	.	.	.	.	.	.	.	.	.	.	.	.	.	.	.	.	.	.	.	.	.	.	.	.	.	.	100	.	.	.	.
C277	7	.	74.26	94.33	.	.	.	.	.	90.77	100	.	.	.	.	.	.	100	.	.	.	.	.	.	.	.	96.09;100.00	.	.	.	.	.	.	.	.	100	.	.	.	.
C278	5	.	.	.	.	.	.	.	.	100	.	.	.	.	.	.	.	100	.	.	100	.	.	.	.	.	100.00;100.00	.	.	.	.	.	.	.	.	.	100	.	.	.
C280	4	.	.	.	.	.	.	.	.	98.46;100.00	.	.	.	.	.	.	.	100	.	.	.	.	.	.	.	.	100	.	.	.	.	.	.	.	.	100	.	.	.	.
C282	3	.	.	.	.	.	.	99.03	.	.	.	.	.	.	.	.	.	100	.	78.57;21.43	.	.	.	.	.	.	.	.	.	.	.	.	.	.	.	.	.	.	.	.
C288	5	.	.	.	.	.	.	.	.	100	.	.	.	.	.	.	.	100	.	.	100	.	.	.	.	.	100.00;100.00	.	.	.	.	.	.	.	.	.	100	.	.	.
C289	4	.	.	.	.	.	.	.	.	90.77	.	.	.	.	.	.	.	100	.	.	.	.	.	.	.	.	100	.	.	.	.	.	.	.	.	100	.	.	.	.
C291	4	.	.	.	.	.	.	.	.	.	.	.	.	.	99.74	.	.	100	.	.	.	.	.	.	.	.	100	.	.	.	.	.	.	.	.	100	.	.	.	.
C293	5	.	.	.	.	.	.	.	.	100	.	.	.	.	.	.	.	100	.	.	.	.	.	.	.	.	100	.	.	.	.	.	.	.	.	.	.	.	95.87	100
C294	2	.	.	.	.	.	.	.	.	.	.	.	.	.	.	.	.	100	.	.	.	.	.	.	.	.	.	.	.	.	.	.	.	.	.	100	.	.	.	.
C295	5	.	.	.	.	.	.	.	.	100	.	.	.	.	.	.	.	100	.	.	100	.	.	.	.	.	100.00;100.00	.	.	.	.	.	.	.	.	.	100	.	.	.
C296	3	.	.	.	.	.	.	.	.	.	.	.	.	.	.	.	.	.	.	.	100	.	.	.	.	.	100	.	.	.	.	.	.	.	.	100	.	.	.	.
C299	3	.	.	.	.	.	.	.	.	.	.	.	.	.	.	.	.	100	.	.	.	.	.	.	.	.	100.00;100.00	.	.	.	.	.	.	.	.	100	.	.	.	.
C301	4	.	.	.	.	.	.	.	.	100	.	.	.	.	.	.	.	100	.	.	100	.	.	.	.	.	100.00;100.00	.	.	.	.	.	.	.	.	.	.	.	.	.
C305	4	.	.	.	.	.	.	.	.	.	.	.	.	.	.	.	.	100	.	.	100	.	.	.	.	.	100.00;100.00	.	.	.	.	.	.	.	.	.	100	.	.	.
C308	6	.	.	.	.	.	.	.	.	.	.	.	.	.	.	.	.	100	.	.	100	.	.	.	.	.	100	84.91	.	.	.	100	.	.	.	.	.	.	99.07	.
C309	2	.	.	.	.	.	.	.	.	.	.	.	.	.	.	.	.	100	.	.	.	.	.	.	.	.	.	.	.	.	.	.	.	.	.	100	.	.	.	.
C310	5	.	.	.	.	.	.	.	.	100	.	.	.	.	.	.	.	100	.	.	100	.	.	.	.	.	100.00;100.00	.	.	.	.	.	.	.	.	.	100	.	.	.
C314	1	.	.	.	.	.	.	.	.	.	.	.	.	.	.	.	.	.	.	.	.	.	.	.	.	.	.	.	.	.	.	.	.	.	.	100	.	.	.	.
C315	6	.	.	.	.	.	.	.	.	100	.	.	.	.	.	.	.	100	.	.	100	.	.	.	.	.	100.00;100.00	.	.	.	.	.	.	.	.	.	100	.	99.07	.
C317	1	.	.	.	.	.	.	.	.	.	.	.	.	.	.	.	.	.	.	.	.	.	.	.	.	.	.	.	.	.	.	.	.	.	.	100	.	.	.	.
C320	7	.	.	.	.	.	.	.	.	100.00;90.77	.	.	.	.	.	.	.	100	.	.	100	.	99.13	.	.	.	100.00;100.00	.	.	.	.	.	.	.	.	.	100	.	99.07	.
C327	2	.	.	.	.	.	.	.	.	.	.	.	.	.	.	.	.	100	.	.	.	.	.	.	.	.	100	.	.	.	.	.	.	.	.	.	.	.	.	.
C331	4	.	.	.	.	.	.	.	.	90.77	.	.	.	.	.	.	.	100	.	.	.	.	.	.	.	.	100	.	.	.	.	.	.	.	.	100	.	.	.	.
C335	2	.	.	.	.	.	.	.	.	.	.	.	.	.	.	.	.	100	.	.	.	.	.	.	.	.	100	.	.	.	.	.	.	.	.	.	.	.	.	.
C336	7	.	.	.	.	.	.	.	.	100	.	.	.	.	.	.	.	100	.	.	100	.	95.65	.	.	.	100.00;100.00	.	.	.	.	.	.	.	.	.	100	.	99.07	.
C337	3	.	.	.	.	.	.	.	.	90.77	.	.	.	.	99.74	.	.	.	.	.	.	.	.	.	.	.	.	.	.	.	.	.	.	.	.	100	.	.	.	.
C338	4	.	.	.	.	.	.	.	.	100	.	.	.	.	.	.	.	.	.	.	100	.	.	.	.	.	100	.	.	.	.	.	.	.	.	.	100	.	.	.
C342	5	.	.	.	.	.	.	.	.	100	.	.	.	.	.	.	.	100	.	.	100	.	.	.	.	.	100.00;100.00	.	.	.	.	.	.	.	.	.	100	.	.	.
C343	3	.	.	.	.	.	.	.	.	.	.	.	.	.	.	.	.	100	.	.	100	.	.	.	.	.	96.09;100.00	.	.	.	.	.	.	.	.	.	.	.	.	.
C344	3	.	.	.	.	.	.	.	.	100	.	.	.	.	.	.	.	.	.	.	100	.	.	.	.	.	100	.	.	.	.	.	.	.	.	.	.	.	.	.
C346	7	.	.	.	.	.	100.00;100.00	.	100	99.23	.	.	.	.	.	63.66;36.34	.	.	.	.	100	.	.	100	.	.	100	.	.	.	.	.	.	.	.	.	.	.	.	.
C349	7	100	.	.	.	.	100	.	.	90	.	.	.	.	99.74	.	.	.	.	.	.	.	.	.	.	.	100	.	.	.	.	100	.	.	.	100	.	.	.	.
C4688	5	.	.	.	.	.	.	.	.	100	.	.	.	.	.	.	.	.	.	.	.	.	.	.	.	.	.	100	.	.	.	.	.	26.85	.	100	100	.	.	.
C4689	3	.	.	.	.	.	100	.	.	.	.	.	.	100	.	.	.	100	.	.	.	.	.	.	.	.	.	.	.	.	.	.	.	.	.	.	.	.	.	.
C4690	6	.	.	.	.	.	100	.	.	100	.	.	96.48	.	.	.	.	100	.	.	.	.	.	.	.	.	.	.	.	.	.	.	.	.	.	.	100	.	99.07	.
C4691	3	.	.	.	.	.	100	.	.	.	.	.	.	100	.	.	.	100	.	.	.	.	.	.	.	.	.	.	.	.	.	.	.	.	.	.	.	.	.	.
C4692	7	.	.	.	.	.	.	.	.	100.00;90.77	.	.	.	.	.	.	.	100	.	.	100	.	99.13	.	.	.	100.00;100.00	.	.	.	.	.	.	.	.	.	100	.	99.07	.
C4693	3	.	.	.	.	.	.	.	.	90	.	.	.	.	.	.	.	100	.	.	.	.	.	.	.	.	96.09	.	.	.	.	.	.	.	.	.	.	.	.	.
C4694	5	.	.	.	.	.	.	.	.	100	.	.	.	.	.	.	.	100	.	.	.	.	.	.	.	.	100	.	.	.	.	.	.	26.85	.	100	.	.	.	.
C4695	3	.	.	.	.	.	.	.	.	90	.	.	.	.	.	.	.	.	.	.	100	.	.	.	.	.	100	.	.	.	.	.	.	.	.	.	.	.	.	.
C4697	5	.	.	.	.	.	.	.	.	100	.	.	.	100	.	.	.	100	.	.	.	.	.	.	.	.	100	.	.	.	.	.	.	.	.	.	.	.	99.07	.
C4698	3	.	.	.	.	.	.	.	.	90	.	.	.	.	.	.	.	100	.	.	.	.	.	.	.	.	96.09	.	.	.	.	.	.	.	.	.	.	.	.	.
C4699	3	.	.	.	.	.	.	.	.	100	.	.	.	.	.	.	.	100	.	.	.	.	.	.	.	.	100	.	.	.	.	.	.	.	.	.	.	.	.	.
C584	4	.	.	.	.	.	.	.	.	90.77	.	.	.	.	.	.	.	100	.	.	.	.	.	.	.	.	100	.	.	.	.	.	.	.	.	100	.	.	.	.
C585	4	.	.	.	.	.	100	.	.	.	.	.	.	.	.	.	.	100	.	.	.	.	.	.	.	.	96.09	.	.	.	.	.	.	.	.	100	.	.	.	.
C586	4	.	.	.	.	.	.	.	.	100	.	.	.	.	.	.	.	.	.	.	100	.	.	.	.	.	100	.	.	.	.	.	.	.	.	.	100	.	.	.
C587	7	.	.	.	.	.	.	.	.	100	.	.	.	.	.	.	.	100	.	.	100	.	95.65	.	.	.	100.00;100.00	.	.	.	.	.	.	.	.	.	100	.	99.07	.
C588	7	.	.	.	.	.	.	.	.	100	.	.	.	.	.	.	.	100	.	.	100	.	95.65	.	.	.	100.00;100.00	.	.	.	.	.	.	.	.	.	100	.	99.07	.
C590	4	.	.	.	.	.	.	.	.	90.77	.	.	.	.	.	.	.	100	.	.	.	.	.	.	.	.	100	.	.	.	.	.	.	.	.	100	.	.	.	.
C591	5	.	.	.	.	.	.	.	.	100	.	.	.	.	.	.	.	100	.	.	100	.	.	.	.	.	100.00;100.00	.	.	.	.	.	.	.	.	.	100	.	.	.
C592	7	.	.	.	.	86.52	.	.	.	100.00;98.46	.	.	.	.	.	.	.	100	.	.	.	.	95.65	.	.	.	100	.	.	.	.	.	.	.	.	.	62.30;37.70	.	99.07	.
C593	4	.	.	.	.	.	.	.	.	100	.	.	.	.	.	.	.	100	.	.	100	.	.	.	.	.	100.00;100.00	.	.	.	.	.	.	.	.	.	.	.	.	.
C595	4	.	.	.	.	.	.	.	.	90.77	.	.	.	.	63.66;36.08	.	.	100	.	.	.	.	.	.	.	.	100	.	.	.	.	.	.	.	.	.	.	.	.	.
C596	1	.	.	.	.	.	.	.	.	90.77	.	.	.	.	.	.	.	.	.	.	.	.	.	.	.	.	.	.	.	.	.	.	.	.	.	.	.	.	.	.
C597	7	.	.	.	.	.	.	.	.	100	.	.	.	.	.	.	.	100	.	.	100	.	99.13	.	.	.	100	.	.	.	.	.	.	.	.	100	100	.	.	.
C601	7	.	.	.	.	.	.	.	.	100	.	.	.	.	.	.	.	100	.	.	100	.	95.65	.	.	.	100.00;100.00	.	.	.	.	.	.	.	.	.	100	.	99.07	.
C603	5	.	.	.	.	.	.	.	.	.	100	.	.	.	63.66;36.08	.	.	100	.	.	100	.	.	.	.	.	100	.	.	.	.	.	.	.	.	.	.	.	.	.
C604	4	.	.	.	.	.	.	.	.	90.77	.	.	.	.	.	.	.	100	.	.	.	.	.	.	.	.	100	.	.	.	.	.	.	.	.	100	.	.	.	.
C606	6	.	.	.	.	.	.	.	.	.	100	.	.	.	63.66;36.08	.	.	100	.	.	100	.	.	.	.	.	100	.	.	.	.	.	.	.	.	.	.	.	99.07	.
C608	4	.	.	.	.	.	.	.	.	100	.	.	.	.	.	.	.	100	.	.	.	.	.	.	.	.	100.00;96.09	.	.	.	.	.	.	.	.	100	.	.	.	.
C678	3	.	.	.	.	.	.	.	.	.	.	.	.	.	.	.	.	.	.	.	100	.	.	.	.	.	100	.	.	.	.	.	.	.	.	100	.	.	.	.
C680	4	.	.	.	.	.	.	.	.	100	.	.	.	.	.	.	.	100	.	.	.	.	.	.	.	.	100	.	.	.	.	.	.	.	.	.	100	.	.	.
C682	1	.	.	.	.	.	.	.	.	.	.	.	.	.	.	.	.	.	.	.	.	.	.	.	.	.	.	.	.	.	.	.	.	.	.	100	.	.	.	.
C684	3	.	.	.	.	.	.	.	.	.	.	83.73	.	.	36.34	.	.	100	.	.	.	.	.	.	.	.	.	.	.	.	.	.	.	.	.	.	.	.	.	.
C685	7	.	.	.	.	.	99.12;100.00	.	.	.	.	.	.	.	.	.	.	100	.	.	100	.	.	.	.	.	100.00;96.09;100.00	.	.	.	.	.	100	.	64.7	100	.	.	.	.
C686	4	.	.	.	.	.	.	.	.	.	.	.	.	.	.	.	.	100	.	.	100	.	.	.	.	.	100	.	.	.	.	.	.	.	.	100	.	.	.	.
C687	7	.	.	.	.	.	.	.	.	100	.	.	.	.	.	.	.	100	.	.	100	.	95.65	.	.	.	100.00;100.00	.	.	.	.	.	.	.	.	.	100	.	99.07	.
C691	8	.	.	.	.	.	100	.	.	98.46	.	.	.	.	.	.	.	100	.	.	100	.	95.65	.	.	.	100.00;100.00	.	.	.	.	.	.	.	.	.	100	.	99.07	.
C692	1	.	.	.	.	.	.	.	.	.	.	.	.	.	.	.	.	.	.	.	.	.	.	.	.	.	.	.	.	.	.	.	.	.	.	100	.	.	.	.
C696	5	.	.	.	.	.	.	.	.	.	.	.	.	.	.	.	.	.	100	.	100	.	.	.	.	.	96.09	100	.	.	.	.	.	.	.	100	.	.	.	.
C699	5	.	.	.	.	.	.	.	.	100	.	.	.	.	.	.	.	100	.	.	100	.	.	.	.	.	100	.	.	.	.	.	.	.	.	.	100	.	.	.
C703	4	.	.	.	.	.	.	.	.	100	.	.	.	.	.	.	.	100	.	.	.	.	.	.	.	.	100	.	.	.	.	.	.	.	.	.	100	.	.	.
C706	4	.	.	.	.	.	.	.	.	90.77	100	.	.	.	.	.	.	100.00;100.00	.	.	.	.	.	.	.	.	100.00;100.00	.	.	.	.	.	.	.	.	.	.	.	.	.
C708	8	.	.	.	.	.	100	.	.	100	100	.	.	.	.	.	.	100	.	78.57;21.43	.	.	.	.	.	.	.	100	.	.	.	.	.	26.85	.	100	.	.	.	.
C711	1	.	.	.	.	.	.	.	.	.	.	.	.	.	.	.	.	.	.	.	.	.	.	.	.	.	.	.	.	.	.	.	.	.	.	100	.	.	.	.
C714	7	.	.	.	.	92.2	99.12;99.12	.	.	.	.	.	.	.	.	.	.	100	.	63.21	.	.	.	.	.	.	100.00;96.09	.	.	9.34	89.41	.	.	.	.	.	.	.	.	.
C717	5	.	.	.	.	.	.	.	.	100	.	.	.	.	.	.	.	100	.	.	100	.	.	.	.	.	100	.	.	.	.	.	.	.	.	.	100	.	.	.
C719	1	.	.	.	.	.	.	.	.	.	.	.	.	.	.	.	.	.	.	78.57;21.43	.	.	.	.	.	.	.	.	.	.	.	.	.	.	.	.	.	.	.	.
C720	6	.	.	.	.	.	.	.	.	100	.	.	.	.	.	.	.	100	.	.	100	.	99.13	.	.	.	100	.	.	.	.	.	.	.	.	.	100	.	.	.
C739	4	.	.	.	.	.	.	.	.	100	.	.	.	.	.	.	.	.	.	.	.	.	.	.	.	.	100	.	.	.	.	.	.	.	.	100	100	.	.	.
C752	6	.	.	.	.	.	100	.	.	100	.	.	.	.	.	.	.	100	.	.	100	.	.	.	.	.	96.09;96.09	.	.	.	.	.	.	100	.	.	.	.	.	.
C763	6	.	.	.	.	.	.	.	.	100.00;90.00	.	.	.	.	.	.	.	100	100	.	100	.	.	.	.	.	96.09;100.00	100	.	.	.	.	.	.	.	.	.	.	.	.
C767	4	.	.	.	.	.	.	.	.	100	.	.	.	.	.	.	.	.	.	.	.	31.06	.	.	.	.	.	.	.	.	.	.	.	.	.	100	100	.	.	.
C862	4	.	.	.	.	.	.	.	.	90.77	.	.	.	.	.	.	.	100	.	.	.	.	.	.	.	.	100	.	.	.	.	.	.	.	.	100	.	.	.	.
C872	6	.	.	.	.	.	.	.	.	100	.	.	.	.	.	.	.	.	.	.	100	.	.	.	.	.	100.00;100.00	.	.	.	.	.	.	.	.	100	100	100	.	.
C877	6	.	.	.	.	.	.	.	.	100	.	.	.	.	.	.	.	100	.	78.57;21.43	.	.	.	.	.	.	100	.	.	.	.	.	.	.	.	.	.	.	99.07	100
C957	6	.	.	.	.	.	.	.	.	100.00;90.00	.	.	.	.	.	.	.	100	100	.	100	.	.	.	.	.	96.09;100.00	100	.	.	.	.	.	.	.	.	.	.	.	.
C962	7	.	.	.	.	.	.	.	.	100	.	.	.	.	.	.	.	100	.	.	.	.	.	.	.	.	100	.	.	.	.	.	100	26.85	.	100	100	.	.	.
KPN11	5	.	.	.	.	.	.	.	.	.	.	.	.	.	99.74	.	.	100	.	.	100	.	.	.	.	.	100.00;100.00	.	.	.	.	.	.	.	.	100	.	.	.	.
NJST258	6	.	.	.	.	.	100	.	.	100	.	100	.	.	23.97	.	.	100	.	.	.	.	.	.	.	.	100	.	.	.	.	.	.	.	.	.	.	.	.	.
NJST258	2	.	.	.	.	.	.	.	.	100	.	.	.	.	.	.	.	.	.	.	.	.	99.13	.	.	.	.	.	.	.	.	.	.	.	.	.	.	.	.	.

### Sheet: Table S4
plasmid_ID	HTX	carbapenemase	tn4401	Plasmid	size	GC_content	rep_type(s)	rep_type_accession(s)	relaxase_type(s)	relaxase_type_accession(s)	mpf_type	mpf_type_accession(s)	orit_type(s)	orit_accession(s)	predicted_mobility	mash_nearest_neighbor	mash_neighbor_distance	mash_neighbor_identification	primary_cluster_id	secondary_cluster_id	predicted_host_range_overall_rank	predicted_host_range_overall_name	observed_host_range_ncbi_rank	observed_host_range_ncbi_name	reported_host_range_lit_rank	reported_host_range_lit_name	associated_pmid(s)
pC1016_1	0	None	None	FIB(Mar)/HI1B family	230983	45.4761	IncFIB,IncHI1B	CP024497_00001,JN420336	MOBH	NC_016980_00239	MPF_F	NC_016980_00240,NC_018107_00101,NC_016980_00110,NC_016980_00109,NC_018107_00235,NC_023911_00309,NC_016980_00099	-	-	conjugative	CP032223	0.0115761	Klebsiella pneumoniae	AA405	AI445	order	Enterobacterales	order	Enterobacterales	order	Enterobacterales	18606786; 11254626; 19482926; 15781495; 20851899; 16257053
pC1016_2	0	KPC-2	a	FII(K)/FIB(pQil)	113639	53.9287	IncFIB,IncFII,rep_cluster_2183	000097__NC_025166_00051,000129__CP018340,CP033468_00001	MOBF,MOBF	NC_021231_00058,CP035180_00077	MPF_F	NC_023905_00125,NC_019165_00034,NC_021654_00016,NC_019389_00080,NC_022609_00081,NC_014312_00128,NC_019389_00068,NC_023332_00154,NC_014312_00118,NC_014312_00116,NC_021502_00150,NC_021502_00131	-	-	conjugative	CP014650	0	Klebsiella pneumoniae	AA018	AH561	order	Enterobacterales	order	Enterobacterales	order	Enterobacterales	11254626; 20547789; 19482926; 15781495; 20851899; 16257053
pC1016_3	0	None	None	ColE1-like	6352	45.1039	rep_cluster_2350	CP035723_00002	MOBP,MOBP	NC_022662_00003,NC_017321_00002	-	-	MOBP	KY421937	mobilizable	LN824137	0.0214999	Klebsiella pneumoniae	AD485	AN056	multi-phylla	Firmicutes,Actinobacteria,Proteobacteria,Bacteroidetes	multi-phylla	Firmicutes,Actinobacteria,Proteobacteria,Bacteroidetes	genus	Escherichia	6263753; 17122402; 26802429
pC1016_4	0	None	None	ColE1-like	3991	44.2997	fc0f13fd721669d94aa70077eab378e4	ColRNAI_rep_cluster_1987	CP041116_00002	-	-	-	-	-	non-mobilizable	CP036325	0.000855821	Klebsiella pneumoniae	AA110	AH731	multi-phylla	Actinobacteria,Proteobacteria	multi-phylla	Actinobacteria,Proteobacteria	-	-	-
pC1069_1	0	KPC-2	e	A/C2	205213	52.9835	IncC	000092__CP025470	MOBH,MOBH	NC_012690_00071,NC_012885_00072	MPF_F	NC_014170_00023,NC_012885_00083,NC_016974_00085,NC_012885_00091,NC_023291_00077,NC_012885_00167,NC_009140_00071,NC_012885_00088	MOBH	JQ319772	conjugative	CP025144	4.76906e-05	Klebsiella pneumoniae	AA860	AJ278	phylum	Proteobacteria	class	Gammaproteobacteria	phylum	Proteobacteria	23800906; 20138094; 19482926; 24567731; 28842132; 20851899; 22290972; 19949054
pC1069_2	0	None	None	FII(K)/FIB(K)	202943	52.6478	IncFIB,IncFII,rep_cluster_2183	000107__CP014778_00094,000132__HG969996,CP017721_00179	MOBF,MOBF	NC_021231_00058,CP035180_00077	MPF_F	NC_019155_00032,NC_019165_00034,NC_021654_00016,NC_019389_00080,NC_022609_00081,NC_014312_00128,NC_021654_00004,NC_023332_00154,NC_014312_00118,NC_014312_00116,NC_021502_00150,NC_021502_00131	-	-	conjugative	CP021834	0.00058191	Klebsiella pneumoniae	AA275	AI074	order	Enterobacterales	order	Enterobacterales	order	Enterobacterales	11254626; 20547789; 19482926; 15781495; 20851899; 16257053
pC1069_3	0	None	None	ColE1-like	15271	53.4739	ColRNAI_rep_cluster_1857	000003__NC_002119_00001	MOBC	NC_009793_00003	-	-	-	-	mobilizable	CP021837	2.38274e-05	Klebsiella pneumoniae	AA941	AJ418	order	Enterobacterales	order	Enterobacterales	genus	Klebsiella	23800906; 24777092
pC1122_1	0	None	None	FII(K)/FIB(K)	237969	52.2085	IncFIB,IncFII	000107__CP014778_00094,000124__KP125893_00142	MOBF,MOBF	NC_021231_00058,CP035180_00077	MPF_F	NC_019155_00032,NC_019165_00034,NC_021654_00016,NC_011281_00082,NC_022609_00081,NC_014312_00128,NC_019389_00068,NC_023332_00154,NC_014312_00118,NC_014312_00116,NC_021502_00150,NC_021502_00131	-	-	conjugative	CP028817	0.00103256	Klebsiella pneumoniae	AA277	AI089	order	Enterobacterales	order	Enterobacterales	order	Enterobacterales	11254626; 19482926; 15781495; 20851899; 16257053
pC1122_2	0	None	None	Other	105427	50.7223	IncI-gamma/K1	CP001118	MOBP	NC_019097	MPF_I	NC_019097_00085,NZ_CM001473_00069,NC_022267_00069,NC_019097_00075,NC_015965_00072,NC_023290_00086,NC_019111_00038,NC_022267_00057,NC_019097_00056	MOBP	HM021326	conjugative	KT779550	0.00060662	Escherichia coli	AA474	AI597	order	Enterobacterales	family	Enterobacteriaceae	order	Enterobacterales	23333216; 30761100; 25987637; 21470454; 29899511; 20851899
pC1122_3	0	NDM-1	None	FII(K)/FIB(pQil)	97090	52.6656	IncFIB,IncFII	000097__NC_025166_00051,000129__CP018340	MOBF,MOBF	NC_021231_00058,CP035180_00077	MPF_F	NC_019155_00032,NC_019165_00034,NC_021654_00016,NC_019389_00080,NC_022609_00081,NC_014312_00128,NC_019389_00068,NC_023332_00154,NC_014312_00118,NC_014312_00116,NC_021502_00150,NC_021502_00131	-	-	conjugative	CP009115	0.00492718	Klebsiella pneumoniae	AA018	AH560	order	Enterobacterales	order	Enterobacterales	order	Enterobacterales	11254626; 19482926; 15781495; 20851899; 16257053
pC1122_4	0	None	None	ColE1-like	3991	44.3498	ColRNAI_rep_cluster_1987	CP041116_00002	-	-	-	-	-	-	non-mobilizable	CP036325	0.000312573	Klebsiella pneumoniae	AA110	AH731	multi-phylla	Proteobacteria,Actinobacteria	multi-phylla	Proteobacteria,Actinobacteria	-	-	-
pC1122_5	0	None	None	Undefined	1283	48.636	-	-	-	-	-	-	-	-	non-mobilizable	AY123047	0.263022	Erwinia amylovora ATCC BAA-2158	AB951	AK938	-	-	-	-	-	-	-
pC1151_1	0	None	None	FII(K)/FIB(pQil)	258671	52.4829	IncFIB,IncFII	000107__CP014778_00094,000124__KP125893_00142	MOBF,MOBF	NC_021231_00058,CP035180_00077	MPF_F	NC_019155_00032,NC_019165_00034,NC_021654_00016,NC_011281_00082,NC_022609_00081,NC_014312_00128,NC_019389_00068,NC_023332_00154,NC_014312_00118,NC_014312_00116,NC_021502_00150,NC_021502_00131	-	-	conjugative	CP024500	0.00121124	Klebsiella pneumoniae	AA277	AI089	order	Enterobacterales	order	Enterobacterales	order	Enterobacterales	11254626; 19482926; 15781495; 20851899; 16257053
pC1151_2	0	None	None	ColE1-like	4165	46.0504	rep_cluster_2373	LT985313_00005	-	-	-	-	-	-	non-mobilizable	CP012489	0.0425838	Enterobacter sp. FY-07	AA104	AH722	order	Enterobacterales	order	Enterobacterales	genus	Klebsiella	26169555
pC234_1	1	KPC-2	a	FII(K)/FIB(K)	141111	52.4141	IncFIB,IncFII,rep_cluster_2183	000107__CP014778_00094,000129__CP018340,CP033468_00001	MOBF,MOBF	NC_021231_00058,CP035180_00077	MPF_F	NC_023905_00125,NC_019165_00034,NC_021654_00016,NC_019389_00080,NC_022609_00081,NC_014312_00128,NC_019389_00068,NC_023332_00154,NC_014312_00118,NC_014312_00116,NC_021502_00150,NC_021502_00131	-	-	conjugative	LT009688	0.0126819	Klebsiella pneumoniae	AA274	AI067	order	Enterobacterales	order	Enterobacterales	order	Enterobacterales	11254626; 20547789; 19482926; 15781495; 20851899; 16257053
pC234_2	1	None	None	Rep3-like	55689	53.6426	rep_cluster_1418	000759__NC_013950_00034	-	-	-	-	-	-	non-mobilizable	CP016925	0.0259767	Klebsiella pneumoniae	AA554	AI762	family	Enterobacteriaceae	family	Enterobacteriaceae	genus	Klebsiella	16940067
pC234_3	1	None	None	ColE1-like	5714	49.0725	rep_cluster_2401	CP039864_00003	-	-	-	-	MOB_unknown	CP016722	mobilizable	CP024562	0.0949813	Klebsiella pneumoniae	AA102	AH719	family	Enterobacteriaceae	family	Enterobacteriaceae	-	-	-
pC235_1	1	None	None	FIB	164535	52.3931	IncFIB,IncFII	000107__CP014778_00094,000129__CP018340	MOBF	CP024544_00079	MPF_F	NC_014312_00116,NC_014312_00118,NC_023332_00154,NC_014312_00128,NC_022609_00081,NC_019389_00080,NC_021654_00016,NC_019165_00034,NC_019155_00032,NC_021502_00131,NC_021502_00150	-	-	conjugative	CP021753	0.0138985	Klebsiella pneumoniae	AA434	AI501	order	Enterobacterales	order	Enterobacterales	order	Enterobacterales	11254626; 19482926; 15781495; 20851899; 16257053
pC235_2	1	KPC-2	a	FII(K)/FIB(pQil)	130829	54.0117	IncFIB,IncFII,rep_cluster_2183	000097__NC_025166_00051,000129__CP018340,CP033468_00001	MOBF,MOBF	NC_021231_00058,CP035180_00077	MPF_F	NC_023905_00125,NC_019165_00034,NC_021654_00016,NC_019389_00080,NC_022609_00081,NC_014312_00128,NC_019389_00068,NC_023332_00154,NC_014312_00118,NC_014312_00116,NC_021502_00150,NC_021502_00131	-	-	conjugative	KY798505	0.00719593	Klebsiella pneumoniae	AA436	AI506	order	Enterobacterales	order	Enterobacterales	order	Enterobacterales	11254626; 20547789; 19482926; 15781495; 20851899; 16257053
pC235_3	1	None	None	X3	46756	47.41	IncX3	000221__NC_025130_00012	MOBP	NC_020552_00059	MPF_T	NC_017624_00009,NC_019083_00030,NC_019157_00030,NC_019157_00029,NC_023277_00163	-	-	conjugative	CP011992	0.000806	Klebsiella pneumoniae UHKPC33	AA038	AH614	order	Enterobacterales	order	Enterobacterales	family	Enterobacteriaceae	26842776; 22470007
pC235_4	1	None	None	ColE1-like	15271	53.4739	ColRNAI_rep_cluster_1857	000003__NC_002119_00001	MOBC	NC_009793_00003	-	-	-	-	mobilizable	CP021837	2.38e-05	Klebsiella pneumoniae	AA941	AJ418	order	Enterobacterales	order	Enterobacterales	genus	Klebsiella	23800906; 24777092
pC236_1	1	None	None	Rep3-like	70541	53.6681	rep_cluster_1418	000759__NC_013950_00034	-	-	-	-	-	-	non-mobilizable	CP011999	0.0336937	Klebsiella pneumoniae	AA025	AH580	family	Enterobacteriaceae	family	Enterobacteriaceae	genus	Klebsiella	16940067
pC236_2	1	None	None	R	28704	53.2574	IncR	000204__CP008701_00115	-	-	-	-	-	-	non-mobilizable	CP021948	0.0310744	Klebsiella pneumoniae	AB193	AJ852	order	Enterobacterales	order	Enterobacterales	genus	Klebsiella	23711894
pC236_3	1	None	None	ColE1-like	5710	49.1419	rep_cluster_2401	CP039864_00003	-	-	-	-	MOB_unknown	CP016722	mobilizable	CP024562	0.0981375	Klebsiella pneumoniae	AA102	AH719	family	Enterobacteriaceae	family	Enterobacteriaceae	-	-	-
pC237_1	1	KPC-2	a	Rep3-like/multi	68859	54.9819	IncFII,rep_cluster_1418,rep_cluster_2183	000129__CP018340,000759__NC_013950_00034,CP033468_00001	MOBF	NC_021231_00058	-	-	-	-	mobilizable	CP011999	0.0190552	Klebsiella pneumoniae	AA025	AH580	order	Enterobacterales	order	Enterobacterales	family	Enterobacteriaceae	20547789; 16940067; 20851899
pC237_2	1	None	None	R	39946	52.3507	IncR	000204__CP008701_00115	-	-	-	-	-	-	non-mobilizable	CP014124	0.0313762	Klebsiella pneumoniae	AB182	AJ822	order	Enterobacterales	order	Enterobacterales	genus	Klebsiella	23711894
pC237_3	1	None	None	ColE1-like	5631	47.3806	rep_cluster_2401	CP039864_00003	MOBP	NC_022662_00003	-	-	MOBP	NC_019078	mobilizable	NC_022662	0.000533	Escherichia coli JJ1886	AA147	AH786	family	Enterobacteriaceae	family	Enterobacteriaceae	-	-	-
pC239_1	1	None	None	Rep3-like/multi	149958	51.6991	IncFIA,IncFIB,IncFII,IncR,rep_cluster_1418,rep_cluster_2131	000136__AP014877_00014,000096__NC_019117_00097,AJ851089,000204__CP008701_00115,000759__NC_013950_00034,CP030770_00142	MOBF,MOBP	NC_017627_00068,NC_021819_00066	-	-	-	-	mobilizable	CP028484	0.0198213	Escherichia coli	AA171	AH824	order	Enterobacterales	order	Enterobacterales	order	Enterobacterales	10773089; 11254626; 16940067; 25389419; 19482926; 19897651; 23711894; 15781495; 24247128; 20851899; 22511964; 16257053
pC239_2	1	None	None	FII(K)	87158	51.9551	IncFII	KF954760	-	-	MPF_F	NC_022651_00077,NC_010409_00124,NC_019094_00090,NC_017639_00094,NC_007675_00027,NC_017639_00100,NC_008460_00097,NC_019094_00068,NC_010719_00097,NC_008460_00107,NC_013437_00116,08-5333_00200	MOBF	NZ_CM001473	mobilizable	KT754164	0.0282247	Shigella dysenteriae 1	AA171	AH828	order	Enterobacterales	order	Enterobacterales	family	Enterobacteriaceae	20851899
pC240_1	1	None	None	FIB(Mar)/HI1B family	301804	47.225	IncHI1B	JN420336	MOBH	NC_016980_00239	MPF_F	NC_016980_00110,NC_016980_00109,NC_018107_00235,NC_023911_00309,NC_016980_00240,NC_018107_00101,NC_016980_00099	-	-	conjugative	CP024507	0.0266484	Klebsiella pneumoniae	AA405	AI442	order	Enterobacterales	order	Enterobacterales	genus	Salmonella	18606786
pC240_2	1	None	None	FII(K)/FIB(K)	190060	52.5076	IncFIB,IncFII,rep_cluster_2183	000107__CP014778_00094,000129__CP018340,CP017721_00179	MOBF,MOBF	NC_021231_00058,CP035180_00077	MPF_F	NC_019155_00032,NC_019165_00034,NC_021654_00016,NC_011281_00082,NC_022609_00081,NC_014312_00128,NC_019389_00068,NC_023332_00154,NC_014312_00118,NC_014312_00116,NC_021502_00150,NC_021502_00131	-	-	conjugative	CP028954	0.00741321	Klebsiella pneumoniae	AA277	AI087	order	Enterobacterales	order	Enterobacterales	order	Enterobacterales	11254626; 20547789; 19482926; 15781495; 20851899; 16257053
pC240_3	1	None	None	FII(K)	75997	51.7178	IncFII	000115__CP020905_00046	MOBP	NC_021198_00256	MPF_I	NC_021198_00230,NC_021198_00234,NC_021198_00235,NC_021198_00236,NC_021198_00238,NC_021198_00239,NC_021198_00240,NC_021198_00243,NC_021198_00249	-	-	conjugative	CP035205	0.0229306	Klebsiella pneumoniae	AA966	AJ461	order	Enterobacterales	order	Enterobacterales	family	Enterobacteriaceae	20851899
pC240_4	1	None	None	ColE1-like	4419	46.119	ColRNAI_rep_cluster_1987,rep_cluster_2358	CP041116_00002,CP000974_00005	-	-	-	-	MOB_unknown	CP016722	mobilizable	CP039275	0.0843302	Salmonella enterica subsp. enterica serovar Senftenberg str. CFSAN004025	AB058	AJ617	multi-phylla	Proteobacteria,Actinobacteria	multi-phylla	Proteobacteria,Actinobacteria	phylum	Proteobacteria	24096417
pC241_1	1	KPC-2	a	X3	53292	49.5909	IncX3	000221__NC_025130_00012	MOBP	NC_020552_00059	MPF_T	NC_017624_00009,NC_019083_00030,NC_019157_00030,NC_019157_00029,NC_023277_00163	-	-	conjugative	KU934011	0.000144	Serratia marcescens	AA038	AH614	order	Enterobacterales	order	Enterobacterales	family	Enterobacteriaceae	26842776; 22470007
pC241_2	1	None	None	ColE1-like	13841	53.6811	ColRNAI_rep_cluster_1857	000003__NC_002119_00001	MOBC	NC_009793_00003	-	-	-	-	mobilizable	CP010394	4.77e-05	Klebsiella pneumoniae	AA941	AJ420	order	Enterobacterales	order	Enterobacterales	genus	Klebsiella	23800906; 24777092
pC241_3	1	None	None	ColE1-like	5926	48.9031	rep_cluster_2401	CP039864_00003	-	-	-	-	MOB_unknown	CP016722	mobilizable	CP024562	0.0974869	Klebsiella pneumoniae	AA102	AH719	family	Enterobacteriaceae	family	Enterobacteriaceae	-	-	-
pC242_1	1	KPC-2	a	FII(K)/FIB(K)	166405	52.0603	IncFIB,IncFII,rep_cluster_2183	000107__CP014778_00094,000129__CP018340,CP033468_00001	MOBF,MOBF	NC_021231_00058,CP035180_00077	MPF_F	NC_019155_00032,NC_019165_00034,NC_021654_00016,NC_019389_00080,NC_022609_00081,NC_014312_00128,NC_021654_00004,NC_023332_00154,NC_014312_00118,NC_014312_00116,NC_021502_00150,NC_021502_00131	-	-	conjugative	LT009688	0.011984	Klebsiella pneumoniae	AA274	AI067	order	Enterobacterales	order	Enterobacterales	order	Enterobacterales	11254626; 20547789; 19482926; 15781495; 20851899; 16257053
pC242_2	1	None	None	Rep3-like	52618	53.9891	rep_cluster_1418	000759__NC_013950_00034	-	-	-	-	-	-	non-mobilizable	CP016925	0.0256472	Klebsiella pneumoniae	AA554	AI762	family	Enterobacteriaceae	family	Enterobacteriaceae	genus	Klebsiella	16940067
pC242_3	1	None	None	R	28729	54.2727	IncR	000204__CP008701_00115	-	-	-	-	-	-	non-mobilizable	CP020531	0.0251607	Enterobacter cloacae	AB187	AJ831	order	Enterobacterales	order	Enterobacterales	genus	Klebsiella	23711894
pC242_4	1	None	None	ColE1-like	5714	49.0725	rep_cluster_2401	CP039864_00003	-	-	-	-	MOB_unknown	CP016722	mobilizable	CP024562	0.0949813	Klebsiella pneumoniae	AA102	AH719	family	Enterobacteriaceae	family	Enterobacteriaceae	-	-	-
pC244_1	1	None	None	FII(K)/multi	275221	52.8877	IncFIB,IncFII,IncFII,rep_cluster_2183	000107__CP014778_00094,000132__HG969996,000129__CP018340,CP017721_00179	MOBF,MOBF,MOBF	NC_021231_00058,CP035180_00077,CP024544_00079	MPF_F	NC_019155_00032,NC_019165_00034,NC_021654_00016,NC_019389_00080,NC_022609_00081,NC_014312_00128,NC_021654_00004,NC_023332_00154,NC_014312_00118,NC_014312_00116,NC_021502_00150,NC_021502_00131	-	-	conjugative	CP029136	0.00896738	Klebsiella pneumoniae	AA275	AI074	order	Enterobacterales	order	Enterobacterales	order	Enterobacterales	11254626; 20547789; 19482926; 15781495; 20851899; 16257053
pC244_2	1	KPC-2	a	FII(K)/FIB(pQil)	111941	53.8284	IncFIB,IncFII,rep_cluster_2183	000097__NC_025166_00051,000129__CP018340,CP033468_00001	MOBF,MOBF	NC_021231_00058,CP035180_00077	MPF_F	NC_023905_00125,NC_019165_00034,NC_021654_00016,NC_019389_00080,NC_022609_00081,NC_014312_00128,NC_019389_00068,NC_023332_00154,NC_014312_00118,NC_014312_00116,NC_021502_00150,NC_021502_00131	-	-	conjugative	CP018992	0.000731	Escherichia coli	AA018	AH561	order	Enterobacterales	order	Enterobacterales	order	Enterobacterales	11254626; 20547789; 19482926; 15781495; 20851899; 16257053
pC244_3	1	None	None	X3	43380	46.8326	IncX3	000221__NC_025130_00012	MOBP	NC_020552_00059	MPF_T	NC_017624_00009,NC_019083_00030,NC_019157_00030,NC_019157_00029,NC_023277_00163	-	-	conjugative	CP011992	0	Klebsiella pneumoniae UHKPC33	AA038	AH614	order	Enterobacterales	order	Enterobacterales	family	Enterobacteriaceae	26842776; 22470007
pC244_4	1	None	None	Rep3-like	42079	51.6742	rep_cluster_1418	000759__NC_013950_00034	-	-	-	-	-	-	non-mobilizable	CP009774	0.00378594	Klebsiella pneumoniae subsp. pneumoniae	AD548	AN140	family	Enterobacteriaceae	family	Enterobacteriaceae	genus	Klebsiella	16940067
pC244_5	1	None	None	ColE1-like	15271	53.4739	ColRNAI_rep_cluster_1857	000003__NC_002119_00001	MOBC	NC_009793_00003	-	-	-	-	mobilizable	CP021837	0.000168	Klebsiella pneumoniae	AA941	AJ418	order	Enterobacterales	order	Enterobacterales	genus	Klebsiella	23800906; 24777092
pC246_1	1	None	None	R	32030	52.0262	IncR	000204__CP008701_00115	-	-	-	-	-	-	non-mobilizable	AP018752	0.0292355	Klebsiella pneumoniae	AB187	AJ832	order	Enterobacterales	order	Enterobacterales	genus	Klebsiella	23711894
pC246_2	1	None	None	Rep3-like	27312	53.1708	rep_cluster_1418	000759__NC_013950_00034	-	-	-	-	-	-	non-mobilizable	CP025042	0.0247621	Klebsiella pneumoniae	AD548	AN140	family	Enterobacteriaceae	family	Enterobacteriaceae	genus	Klebsiella	16940067
pC248_1	1	None	None	Rep3-like	54845	53.6731	rep_cluster_1418	000759__NC_013950_00034	-	-	-	-	-	-	non-mobilizable	CP016925	0.0259767	Klebsiella pneumoniae	AA554	AI762	family	Enterobacteriaceae	family	Enterobacteriaceae	genus	Klebsiella	16940067
pC248_2	1	KPC-2	a	R/ColRNAI	50921	54.6081	IncR,rep_cluster_2401	000204__CP008701_00115,CP039864_00003	-	-	-	-	MOB_unknown	CP016722	mobilizable	CP020500	0.0360949	Klebsiella pneumoniae	AB193	AJ861	order	Enterobacterales	order	Enterobacterales	genus	Klebsiella	23711894
pC249_1	1	KPC-2	a	Rep3-like/multi	130935	53.5021	IncR,rep_cluster_1418	000204__CP008701_00115,000759__NC_013950_00034	-	-	-	-	-	-	non-mobilizable	CP011999	0.0212234	Klebsiella pneumoniae	AA025	AH580	order	Enterobacterales	order	Enterobacterales	genus	Klebsiella	16940067; 23711894
pC250_1	1	None	None	FIB(K)	250833	52.9934	IncFIB	000107__CP014778_00094	MOBF,MOBF	NC_021231_00058,CP035180_00077	MPF_F	NC_014312_00141,NC_019165_00034,NC_021654_00016,NC_019389_00080,NC_022609_00081,NC_014312_00128,NC_019389_00068,NC_023332_00154,NC_014312_00118,NC_014312_00116,NC_021502_00150,NC_021502_00131	-	-	conjugative	CP015132	0.0113529	Klebsiella pneumoniae	AA457	AI563	order	Enterobacterales	order	Enterobacterales	order	Enterobacterales	11254626; 19482926; 15781495; 20851899; 16257053
pC250_2	1	None	None	FIB	111620	48.7762	IncFIB	000100__NZ_CP016161_00012	-	-	-	-	-	-	non-mobilizable	CP012427	0.0214305	Klebsiella pneumoniae	AC125	AL184	order	Enterobacterales	order	Enterobacterales	order	Enterobacterales	11254626; 19482926; 15781495; 20851899; 16257053
pC250_3	1	KPC-2	a	Rep3-like/multi	106161	54.1414	IncFII,rep_cluster_1418,rep_cluster_2183	000129__CP018340,000759__NC_013950_00034,CP033468_00001	MOBF,MOBF	NC_021231_00058,CP035180_00077	MPF_F	NC_023905_00125,NC_019165_00034,NC_021654_00016,NC_019389_00080,NC_022609_00081,NC_014312_00128,NC_019389_00068,NC_023332_00154,NC_014312_00118,NC_014312_00116,NC_021502_00150,NC_021502_00131	-	-	conjugative	NC_025167	0.004991	Escherichia coli	AA436	AI506	order	Enterobacterales	order	Enterobacterales	family	Enterobacteriaceae	20547789; 16940067; 20851899
pC250_4	1	None	None	ColE1-like	5012	45.5706	ColRNAI_rep_cluster_1987	CP041116_00002	-	-	-	-	MOB_unknown	CP016722	mobilizable	CP041116	0.00476862	Escherichia coli	AA106	AH726	multi-phylla	Proteobacteria,Actinobacteria	multi-phylla	Proteobacteria,Actinobacteria	-	-	-
pC250_5	1	None	None	ColE1-like	3604	45.0888	ColRNAI_rep_cluster_1987	CP024554_00008	-	-	-	-	-	-	non-mobilizable	CP018358	0.0461689	Klebsiella oxytoca	AA103	AH721	multi-phylla	Proteobacteria,Actinobacteria	multi-phylla	Proteobacteria,Actinobacteria	-	-	-
pC251_1	1	None	None	FIA(HI1)/FIB(K)	237925	52.3518	IncFIA,IncFIB	AF250878,000107__CP014778_00094	MOBF,MOBF	NC_021231_00058,CP035180_00077	MPF_F	NC_014312_00141,NC_019165_00034,NC_021654_00016,NC_019389_00080,NC_022609_00081,NC_014312_00128,NC_019389_00068,NC_023332_00154,NC_014312_00118,NC_014312_00116,NC_021502_00150,NC_021502_00131	MOBF	NZ_CP016035	conjugative	CP002474	0.00461146	Klebsiella pneumoniae	AA275	AI077	order	Enterobacterales	order	Enterobacterales	order	Enterobacterales	10773089; 11254626; 25389419; 19482926; 19897651; 15781495; 24247128; 20851899; 22511964; 16257053
pC251_2	1	KPC-2	a	FII(Yp)	110267	53.8792	IncFIB,IncFII,rep_cluster_2183	000097__NC_025166_00051,000129__CP018340,CP033468_00001	MOBF,MOBF	NC_021231_00058,CP035180_00077	MPF_F	NC_023905_00125,NC_019165_00034,NC_021654_00016,NC_019389_00080,NC_022609_00081,NC_014312_00128,NC_019389_00068,NC_023332_00154,NC_014312_00118,NC_014312_00116,NC_021502_00150,NC_021502_00131	-	-	conjugative	CP018992	0.000681	Escherichia coli	AA018	AH561	order	Enterobacterales	order	Enterobacterales	order	Enterobacterales	11254626; 20547789; 19482926; 15781495; 20851899; 16257053
pC252_1	1	None	None	FII(K)/FIB(pQil)	121918	51.6027	IncFIB,IncR	000107__CP014778_00094,000204__CP008701_00115	-	-	-	-	MOBF	NZ_CP013834	mobilizable	CP026182	0.0335842	Klebsiella pneumoniae	AA050	AH641	order	Enterobacterales	order	Enterobacterales	order	Enterobacterales	11254626; 19482926; 23711894; 15781495; 20851899; 16257053
pC252_2	1	None	None	Rep3-like	48619	50.8731	rep_cluster_1418	000759__NC_013950_00034	-	-	-	-	-	-	non-mobilizable	CP035182	0.0482105	Klebsiella pneumoniae	AA557	AI771	family	Enterobacteriaceae	family	Enterobacteriaceae	genus	Klebsiella	16940067
pC253_1	1	None	None	FII(K)/FIB(K)	193360	52.44	IncFIB,IncFII,rep_cluster_2183	000107__CP014778_00094,000132__HG969996,CP017721_00179	MOBF,MOBF	NC_021231_00058,CP035180_00077	MPF_F	NC_019155_00032,NC_019165_00034,NC_021654_00016,NC_019389_00080,NC_022609_00081,NC_014312_00128,NC_021654_00004,NC_023332_00154,NC_014312_00118,NC_014312_00116,NC_021502_00150,NC_021502_00131	-	-	conjugative	CP029136	0.000706	Klebsiella pneumoniae	AA275	AI074	order	Enterobacterales	order	Enterobacterales	order	Enterobacterales	11254626; 20547789; 19482926; 15781495; 20851899; 16257053
pC253_2	1	None	None	Rep3-like/multi	118536	53.2834	IncFII,rep_cluster_1418	000129__CP018340,000759__NC_013950_00034	MOBF	CP024544_00079	MPF_F	NC_014312_00116,NC_014312_00118,NC_023332_00154,NC_014312_00128,NC_022609_00081,NC_019389_00080,NC_021654_00016,NC_019165_00034,NC_019155_00032,NC_021502_00131,NC_021502_00150	-	-	conjugative	CP021753	4.77e-05	Klebsiella pneumoniae	AA434	AI501	order	Enterobacterales	order	Enterobacterales	family	Enterobacteriaceae	16940067; 20851899
pC253_3	1	KPC-2	a	FII(K)/FIB(pQil)	113629	53.8436	IncFIB,IncFII,rep_cluster_2183	000097__NC_025166_00051,000129__CP018340,CP033468_00001	MOBF,MOBF	NC_021231_00058,CP035180_00077	MPF_F	NC_023905_00125,NC_019165_00034,NC_021654_00016,NC_019389_00080,NC_022609_00081,NC_014312_00128,NC_019389_00068,NC_023332_00154,NC_014312_00118,NC_014312_00116,NC_021502_00150,NC_021502_00131	-	-	conjugative	CP018992	0.000756	Escherichia coli	AA018	AH561	order	Enterobacterales	order	Enterobacterales	order	Enterobacterales	11254626; 20547789; 19482926; 15781495; 20851899; 16257053
pC253_4	1	None	None	X3	44481	46.8537	IncX3	000221__NC_025130_00012	MOBP	NC_020552_00059	MPF_T	NC_017624_00009,NC_019083_00030,NC_019157_00030,NC_019157_00029,NC_023277_00163	-	-	conjugative	CP011992	0.000582	Klebsiella pneumoniae UHKPC33	AA038	AH614	order	Enterobacterales	order	Enterobacterales	family	Enterobacteriaceae	26842776; 22470007
pC253_5	1	None	None	ColE1-like	15271	53.4739	ColRNAI_rep_cluster_1857	000003__NC_002119_00001	MOBC	NC_009793_00003	-	-	-	-	mobilizable	CP021837	0.000168	Klebsiella pneumoniae	AA941	AJ418	order	Enterobacterales	order	Enterobacterales	genus	Klebsiella	23800906; 24777092
pC258_1	1	None	None	FII(K)/FIB(K)	181328	51.6341	IncFIB,IncFII,rep_cluster_2183	000107__CP014778_00094,000129__CP018340,CP033468_00001	MOBF,MOBF	NC_021231_00058,CP035180_00077	MPF_F	NC_019155_00032,NC_019165_00034,NC_021654_00016,NC_019389_00080,NC_022609_00081,NC_014312_00128,NC_021654_00004,NC_023332_00154,NC_014312_00118,NC_014312_00116,NC_021502_00150,NC_021502_00131	-	-	conjugative	NC_024992	0.00041	Klebsiella pneumoniae	AA274	AI067	order	Enterobacterales	order	Enterobacterales	order	Enterobacterales	11254626; 20547789; 19482926; 15781495; 20851899; 16257053
pC258_2	1	None	None	Rep3-like	69546	54.7292	rep_cluster_1418	000759__NC_013950_00034	-	-	-	-	-	-	non-mobilizable	CP011999	0.0193714	Klebsiella pneumoniae	AA025	AH580	family	Enterobacteriaceae	family	Enterobacteriaceae	genus	Klebsiella	16940067
pC258_3	1	KPC-2	a	FIA(HI1)/R	62265	53.4008	IncFIA,IncR	AF250878,000204__CP008701_00115	-	-	-	-	MOBF	NZ_CP016035	mobilizable	CP018989	0.0253218	Escherichia coli	AA436	AI505	order	Enterobacterales	order	Enterobacterales	order	Enterobacterales	10773089; 25389419; 19897651; 23711894; 24247128; 20851899; 22511964
pC258_4	1	None	None	Other	55121	52.831	rep_cluster_3	001607__CP009878	-	-	-	-	-	-	non-mobilizable	CP008844	0.0090861	Klebsiella michiganensis	AB531	AK351	genus	Klebsiella	genus	Klebsiella	-	-	-
pC259_1	1	None	None	FII(K)/FIB(K)	219226	52.6703	IncFIB,IncFII,rep_cluster_2183	000107__CP014778_00094,000128__CP023916,CP017721_00179	MOBF,MOBF	NC_021231_00058,CP035180_00077	MPF_F	NC_014312_00141,NC_019165_00034,NC_021654_00016,NC_019389_00080,NC_022609_00081,NC_014312_00128,NC_019389_00068,NC_023332_00154,NC_014312_00118,NC_014312_00116,NC_021502_00150,NC_021502_00131	-	-	conjugative	LT994840	0.000656	Klebsiella pneumoniae	AA275	AI077	order	Enterobacterales	order	Enterobacterales	order	Enterobacterales	11254626; 20547789; 19482926; 15781495; 20851899; 16257053
pC259_2	1	KPC-2	a	FII(K)/FIB(pQil)	113639	53.926	IncFIB,IncFII,rep_cluster_2183	000097__NC_025166_00051,000129__CP018340,CP033468_00001	MOBF,MOBF	NC_021231_00058,CP035180_00077	MPF_F	NC_023905_00125,NC_019165_00034,NC_021654_00016,NC_019389_00080,NC_022609_00081,NC_014312_00128,NC_019389_00068,NC_023332_00154,NC_014312_00118,NC_014312_00116,NC_021502_00150,NC_021502_00131	-	-	conjugative	CP014650	0	Klebsiella pneumoniae	AA018	AH561	order	Enterobacterales	order	Enterobacterales	order	Enterobacterales	11254626; 20547789; 19482926; 15781495; 20851899; 16257053
pC260_1	1	None	None	FIB(Mar)/HI1B family	203492	44.6489	IncFIB,IncHI1B	CP024497_00001,JN420336	MOBH	NC_016980_00239	MPF_F	NC_016980_00110,NC_016980_00109,NC_018107_00235,NC_023911_00309,NC_016980_00240,NC_018107_00101,NC_016980_00099	-	-	conjugative	MF150122	0.00916565	Klebsiella pneumoniae	AA405	AI445	order	Enterobacterales	order	Enterobacterales	order	Enterobacterales	18606786; 11254626; 19482926; 15781495; 20851899; 16257053
pC260_2	1	KPC-2	a	FII(K)/FIB(K)	146295	52.5083	IncFIB,IncFII,rep_cluster_2183	000107__CP014778_00094,000129__CP018340,CP033468_00001	MOBF,MOBF	NC_021231_00058,CP035180_00077	MPF_F	NC_023905_00125,NC_019165_00034,NC_021654_00016,NC_019389_00080,NC_022609_00081,NC_014312_00128,NC_021654_00004,NC_023332_00154,NC_014312_00118,NC_014312_00116,NC_021502_00150,NC_021502_00131	-	-	conjugative	LT009688	0.00597612	Klebsiella pneumoniae	AA274	AI067	order	Enterobacterales	order	Enterobacterales	order	Enterobacterales	11254626; 20547789; 19482926; 15781495; 20851899; 16257053
pC260_3	1	None	None	Rep3-like	55682	53.669	rep_cluster_1418	000759__NC_013950_00034	-	-	-	-	-	-	non-mobilizable	CP016925	0.0259767	Klebsiella pneumoniae	AA554	AI762	family	Enterobacteriaceae	family	Enterobacteriaceae	genus	Klebsiella	16940067
pC260_4	1	None	None	ColE1-like	5714	49.0725	rep_cluster_2401	CP039864_00003	-	-	-	-	MOB_unknown	CP016722	mobilizable	CP024562	0.0949813	Klebsiella pneumoniae	AA102	AH719	family	Enterobacteriaceae	family	Enterobacteriaceae	-	-	-
pC262_1	1	None	None	FII(K)/FIB(K)	193360	52.4416	IncFIB,IncFII,rep_cluster_2183	000107__CP014778_00094,000132__HG969996,CP017721_00179	MOBF,MOBF	NC_021231_00058,CP035180_00077	MPF_F	NC_019155_00032,NC_019165_00034,NC_021654_00016,NC_019389_00080,NC_022609_00081,NC_014312_00128,NC_021654_00004,NC_023332_00154,NC_014312_00118,NC_014312_00116,NC_021502_00150,NC_021502_00131	-	-	conjugative	CP029136	0.000756	Klebsiella pneumoniae	AA275	AI074	order	Enterobacterales	order	Enterobacterales	order	Enterobacterales	11254626; 20547789; 19482926; 15781495; 20851899; 16257053
pC262_2	1	None	None	Rep3-like/multi	118543	53.2828	IncFII,rep_cluster_1418	000129__CP018340,000759__NC_013950_00034	MOBF	CP024544_00079	MPF_F	NC_014312_00116,NC_014312_00118,NC_023332_00154,NC_014312_00128,NC_022609_00081,NC_019389_00080,NC_021654_00016,NC_019165_00034,NC_019155_00032,NC_021502_00131,NC_021502_00150	-	-	conjugative	CP021753	7.16e-05	Klebsiella pneumoniae	AA434	AI501	order	Enterobacterales	order	Enterobacterales	family	Enterobacteriaceae	16940067; 20851899
pC262_3	1	KPC-2	a	FII(K)/FIB(pQil)	110253	53.8117	IncFIB,IncFII,rep_cluster_2183	000097__NC_025166_00051,000129__CP018340,CP033468_00001	MOBF,MOBF	NC_021231_00058,CP035180_00077	MPF_F	NC_023905_00125,NC_019165_00034,NC_021654_00016,NC_019389_00080,NC_022609_00081,NC_014312_00128,NC_019389_00068,NC_023332_00154,NC_014312_00118,NC_014312_00116,NC_021502_00150,NC_021502_00131	-	-	conjugative	CP018992	0.000434	Escherichia coli	AA018	AH561	order	Enterobacterales	order	Enterobacterales	order	Enterobacterales	11254626; 20547789; 19482926; 15781495; 20851899; 16257053
pC262_4	1	None	None	X3	43380	46.8326	IncX3	000221__NC_025130_00012	MOBP	NC_020552_00059	MPF_T	NC_017624_00009,NC_019083_00030,NC_019157_00030,NC_019157_00029,NC_023277_00163	-	-	conjugative	CP011992	0	Klebsiella pneumoniae UHKPC33	AA038	AH614	order	Enterobacterales	order	Enterobacterales	family	Enterobacteriaceae	26842776; 22470007
pC262_5	1	None	None	ColE1-like	15271	53.4739	ColRNAI_rep_cluster_1857	000003__NC_002119_00001	MOBC	NC_009793_00003	-	-	-	-	mobilizable	CP021837	0.000168	Klebsiella pneumoniae	AA941	AJ418	order	Enterobacterales	order	Enterobacterales	genus	Klebsiella	23800906; 24777092
pC265_1	1	None	None	FII(K)/FIB(K)	208869	52.8489	IncFIB,IncFII,rep_cluster_2183	000107__CP014778_00094,000132__HG969996,CP017721_00179	MOBF,MOBF	NC_021231_00058,CP035180_00077	MPF_F	NC_023905_00125,NC_019165_00034,NC_021654_00016,NC_019389_00080,NC_022609_00081,NC_014312_00128,NC_021654_00004,NC_023332_00154,NC_014312_00118,NC_014312_00116,NC_021502_00150,NC_021502_00131	-	-	conjugative	JN233704	0.00136596	Klebsiella pneumoniae	AA275	AI074	order	Enterobacterales	order	Enterobacterales	order	Enterobacterales	11254626; 20547789; 19482926; 15781495; 20851899; 16257053
pC265_2	1	KPC-2	a	FII(K)/FIB(pQil)	112316	54.0368	IncFIB,IncFII,rep_cluster_2183	000097__NC_025166_00051,000129__CP018340,CP033468_00001	MOBF,MOBF	NC_021231_00058,CP035180_00077	MPF_F	NC_019155_00032,NC_019165_00034,NC_021654_00016,NC_019389_00080,NC_022609_00081,NC_014312_00128,NC_019389_00068,NC_023332_00154,NC_014312_00118,NC_014312_00116,NC_021502_00150,NC_021502_00131	-	-	conjugative	JN233705	0.00302611	Klebsiella pneumoniae	AA018	AH561	order	Enterobacterales	order	Enterobacterales	order	Enterobacterales	11254626; 20547789; 19482926; 15781495; 20851899; 16257053
pC265_3	1	None	None	X3	43380	46.8373	IncX3	000221__NC_025130_00012	MOBP	NC_020552_00059	MPF_T	NC_017624_00009,NC_019083_00030,NC_019157_00030,NC_019157_00029,NC_023277_00163	-	-	conjugative	CP011992	2.38e-05	Klebsiella pneumoniae UHKPC33	AA038	AH614	order	Enterobacterales	order	Enterobacterales	family	Enterobacteriaceae	26842776; 22470007
pC265_4	1	None	None	ColE1-like	13841	53.6811	ColRNAI_rep_cluster_1857	000003__NC_002119_00001	MOBC	NC_009793_00003	-	-	-	-	mobilizable	CP010394	4.77e-05	Klebsiella pneumoniae	AA941	AJ420	order	Enterobacterales	order	Enterobacterales	genus	Klebsiella	23800906; 24777092
pC267_1	1	KPC-2	a	FII(K)/FIB(pQil)	124165	53.3661	IncFIB,IncFII,rep_cluster_2183	000097__NC_025166_00051,000129__CP018340,CP033468_00001	MOBF,MOBF	NC_021231_00058,CP035180_00077	MPF_F	NC_023905_00125,NC_019165_00034,NC_021654_00016,NC_019389_00080,NC_022609_00081,NC_014312_00128,NC_019389_00068,NC_023332_00154,NC_014312_00118,NC_014312_00116,NC_021502_00150,NC_021502_00131	-	-	conjugative	KY798505	0.00216198	Klebsiella pneumoniae	AA436	AI506	order	Enterobacterales	order	Enterobacterales	order	Enterobacterales	11254626; 20547789; 19482926; 15781495; 20851899; 16257053
pC267_2	1	None	None	ColE1-like	9294	55.1539	ColRNAI_rep_cluster_1857	000003__NC_002119_00001	MOBC	NC_009793_00003	-	-	-	-	mobilizable	CP018348	4.77e-05	Klebsiella pneumoniae	AA941	AJ417	order	Enterobacterales	order	Enterobacterales	genus	Klebsiella	23800906; 24777092
pC267_3	1	None	None	ColE1-like	2058	56.5112	ColpVC	JX133088	-	-	-	-	-	-	non-mobilizable	CP034052	0.00041	Klebsiella pneumoniae	AB236	AJ933	order	Enterobacterales	order	Enterobacterales	-	-	-
pC268_1	1	None	None	Rep3-like/multi	179262	52.6252	IncFII,rep_cluster_1418	000128__CP023916,000759__NC_013950_00034	MOBF,MOBF	CP035180_00077,NC_021231_00058	MPF_F	NC_014312_00116,NC_014312_00118,NC_023332_00154,NC_014312_00128,NC_022609_00081,NC_019389_00080,NC_021654_00016,NC_019165_00034,NC_014312_00141,NC_021502_00131,NC_021502_00150,NC_017624_00009	-	-	conjugative	CP021545	0.0274249	Klebsiella pneumoniae	AA434	AI501	order	Enterobacterales	order	Enterobacterales	family	Enterobacteriaceae	16940067; 20851899
pC268_2	1	None	None	ColE1-like	16959	53.6117	ColRNAI_rep_cluster_1857	000003__NC_002119_00001	MOBC	NC_009793_00003	-	-	-	-	mobilizable	CP021543	0.0025468	Klebsiella pneumoniae	AA941	AJ418	order	Enterobacterales	order	Enterobacterales	genus	Klebsiella	23800906; 24777092
pC268_3	1	None	None	ColE1-like	5714	49.0725	rep_cluster_2401	CP039864_00003	-	-	-	-	MOB_unknown	CP016722	mobilizable	CP024562	0.0949813	Klebsiella pneumoniae	AA102	AH719	family	Enterobacteriaceae	family	Enterobacteriaceae	-	-	-
pC269_1	1	KPC-2	a	FII(K)/FIB(K)	166405	52.0603	IncFIB,IncFII,rep_cluster_2183	000107__CP014778_00094,000129__CP018340,CP033468_00001	MOBF,MOBF	NC_021231_00058,CP035180_00077	MPF_F	NC_019155_00032,NC_019165_00034,NC_021654_00016,NC_019389_00080,NC_022609_00081,NC_014312_00128,NC_021654_00004,NC_023332_00154,NC_014312_00118,NC_014312_00116,NC_021502_00150,NC_021502_00131	-	-	conjugative	LT009688	0.011984	Klebsiella pneumoniae	AA274	AI067	order	Enterobacterales	order	Enterobacterales	order	Enterobacterales	11254626; 20547789; 19482926; 15781495; 20851899; 16257053
pC269_2	1	None	None	Rep3-like	52610	53.946	rep_cluster_1418	000759__NC_013950_00034	-	-	-	-	-	-	non-mobilizable	CP016925	0.025484	Klebsiella pneumoniae	AA554	AI762	family	Enterobacteriaceae	family	Enterobacteriaceae	genus	Klebsiella	16940067
pC269_3	1	None	None	R	28835	54.2813	IncR	000204__CP008701_00115	-	-	-	-	-	-	non-mobilizable	CP020531	0.0246043	Enterobacter cloacae	AB187	AJ831	order	Enterobacterales	order	Enterobacterales	genus	Klebsiella	23711894
pC269_4	1	None	None	ColE1-like	5714	49.0725	rep_cluster_2401	CP039864_00003	-	-	-	-	MOB_unknown	CP016722	mobilizable	CP024562	0.0949813	Klebsiella pneumoniae	AA102	AH719	family	Enterobacteriaceae	family	Enterobacteriaceae	-	-	-
pC272_1	1	KPC-2	a	FII(K)/multi	152364	52.433	IncFIB,IncFII,IncR,rep_cluster_2183	000107__CP014778_00094,000129__CP018340,000204__CP008701_00115,CP033468_00001	MOBF,MOBF	NC_021231_00058,CP035180_00077	MPF_F	NC_019155_00032,NC_019165_00034,NC_021654_00016,NC_019389_00080,NC_022609_00081,NC_014312_00128,NC_021654_00004,NC_023332_00154,NC_014312_00118,NC_014312_00116,NC_021502_00150,NC_021502_00131	-	-	conjugative	CP028930	0.0166683	Klebsiella pneumoniae	AA457	AI561	order	Enterobacterales	order	Enterobacterales	order	Enterobacterales	11254626; 20547789; 19482926; 23711894; 15781495; 20851899; 16257053
pC272_2	1	None	None	Rep3-like	51098	54.3798	rep_cluster_1418	000759__NC_013950_00034	-	-	-	-	-	-	non-mobilizable	CP011999	0.0271635	Klebsiella pneumoniae	AA025	AH580	family	Enterobacteriaceae	family	Enterobacteriaceae	genus	Klebsiella	16940067
pC272_3	1	None	None	ColE1-like	5714	49.0725	rep_cluster_2401	CP039864_00003	-	-	-	-	MOB_unknown	CP016722	mobilizable	CP024562	0.0949813	Klebsiella pneumoniae	AA102	AH719	family	Enterobacteriaceae	family	Enterobacteriaceae	-	-	-
pC274_1	1	KPC-2	a	Rep3-like/multi	137297	53.047	IncFIB,IncFII,rep_cluster_1418,rep_cluster_2183	000097__NC_025166_00051,000129__CP018340,000759__NC_013950_00034,CP033468_00001	MOBF,MOBF	CP035180_00077,NC_021231_00058	MPF_F	NC_014312_00116,NC_014312_00118,NC_023332_00154,NC_019389_00068,NC_014312_00128,NC_022609_00081,NC_019389_00080,NC_021654_00016,NC_019165_00034,NC_023905_00125,NC_021502_00131,NC_021502_00150	-	-	conjugative	CP014669	0.00800497	Escherichia coli	AA436	AI506	order	Enterobacterales	order	Enterobacterales	order	Enterobacterales	11254626; 16940067; 20547789; 19482926; 15781495; 20851899; 16257053
pC274_2	1	None	None	R	26043	53.6421	IncR	000204__CP008701_00115	-	-	-	-	-	-	non-mobilizable	CP020531	0.0219205	Enterobacter cloacae	AB187	AJ831	order	Enterobacterales	order	Enterobacterales	genus	Klebsiella	23711894
pC276_1	1	KPC-2	a	R	68458	53.1888	IncR	000204__CP008701_00115	-	-	-	-	-	-	non-mobilizable	CP010396	0.0380652	Klebsiella pneumoniae	AB193	AJ861	order	Enterobacterales	order	Enterobacterales	genus	Klebsiella	23711894
pC276_2	1	None	None	Rep3-like	27614	51.3471	rep_cluster_1418	000759__NC_013950_00034	-	-	-	-	-	-	non-mobilizable	CP006921	0.0333664	Klebsiella pneumoniae 30684/NJST258_2	AD548	AN141	family	Enterobacteriaceae	family	Enterobacteriaceae	genus	Klebsiella	16940067
pC277_1	1	None	None	FII(K)/FIB(K)	191381	51.8108	IncFIB,IncFII	000107__CP014778_00094,000124__KP125893_00142	MOBF,MOBF	CP035180_00077,NC_021231_00058	MPF_F	NC_014312_00116,NC_014312_00118,NC_023332_00154,NC_019389_00068,NC_014312_00128,NC_022609_00081,NC_019389_00080,NC_021654_00016,NC_019165_00034,NC_019155_00032,NC_021502_00131,NC_021502_00150	-	-	conjugative	CP010390	0.00375609	Klebsiella pneumoniae	AA276	AI083	order	Enterobacterales	order	Enterobacterales	order	Enterobacterales	11254626; 19482926; 15781495; 20851899; 16257053
pC277_2	1	KPC-2	a	FII(K)/R	119507	52.9459	IncFII,IncR,rep_cluster_2183	000129__CP018340,000204__CP008701_00115,CP033468_00001	MOBF,MOBF	CP035180_00077,NC_021231_00058	MPF_F	NC_014312_00116,NC_014312_00118,NC_023332_00154,NC_021654_00004,NC_014312_00128,NC_022609_00081,NC_011281_00082,NC_021654_00016,NC_019165_00034,NC_019155_00032,NC_021502_00131,NC_021502_00150	-	-	conjugative	HG969996	0.0164989	Klebsiella pneumoniae	AA436	AI505	order	Enterobacterales	order	Enterobacterales	family	Enterobacteriaceae	20851899; 20547789; 23711894
pC277_3	1	None	None	Undefined	8712	56.7837	-	-	-	-	-	-	-	-	non-mobilizable	CP031654	1	Escherichia coli	AA379	AI397	-	-	-	-	-	-	-
pC277_4	1	None	None	ColE1-like	5714	49.0725	rep_cluster_2401	CP039864_00003	-	-	-	-	MOB_unknown	CP016722	mobilizable	CP024562	0.0949813	Klebsiella pneumoniae	AA102	AH719	family	Enterobacteriaceae	family	Enterobacteriaceae	-	-	-
pC277_5	1	None	None	ColE1-like	5234	50.6878	-	-	MOBP	NC_017723_00002	-	-	-	-	mobilizable	FN649416	0.0565317	Escherichia coli ETEC H10407	AD338	AM871	family	Enterobacteriaceae	family	Enterobacteriaceae	-	-	-
pC277_6	1	None	None	ColE1-like	2058	56.5112	ColpVC	JX133088	-	-	-	-	-	-	non-mobilizable	CP034052	0.000337	Klebsiella pneumoniae	AB236	AJ933	order	Enterobacterales	order	Enterobacterales	-	-	-
pC278_1	1	None	None	FII(K)/FIB(K)	205624	52.9992	IncFIB,IncFII,rep_cluster_2183	000107__CP014778_00094,000132__HG969996,CP017721_00179	MOBF,MOBF	NC_021231_00058,CP035180_00077	MPF_F	NC_019155_00032,NC_019165_00034,NC_021654_00016,NC_019389_00080,NC_022609_00081,NC_014312_00128,NC_021654_00004,NC_023332_00154,NC_014312_00118,NC_014312_00116,NC_021502_00150,NC_021502_00131	-	-	conjugative	CP027161	0.000459	Klebsiella pneumoniae	AA275	AI074	order	Enterobacterales	order	Enterobacterales	order	Enterobacterales	11254626; 20547789; 19482926; 15781495; 20851899; 16257053
pC278_2	1	KPC-2	a	FII(K)/FIB(pQil)	113638	53.9159	IncFIB,IncFII,rep_cluster_2183	000097__NC_025166_00051,000129__CP018340,CP033468_00001	MOBF,MOBF	NC_021231_00058,CP035180_00077	MPF_F	NC_023905_00125,NC_019165_00034,NC_021654_00016,NC_019389_00080,NC_022609_00081,NC_014312_00128,NC_019389_00068,NC_023332_00154,NC_014312_00118,NC_014312_00116,NC_021502_00150,NC_021502_00131	-	-	conjugative	CP014650	0.0011089	Klebsiella pneumoniae	AA018	AH561	order	Enterobacterales	order	Enterobacterales	order	Enterobacterales	11254626; 20547789; 19482926; 15781495; 20851899; 16257053
pC278_3	1	None	None	X3	43380	46.8349	IncX3	000221__NC_025130_00012	MOBP	NC_020552_00059	MPF_T	NC_023277_00163,NC_019157_00029,NC_019157_00030,NC_019083_00030,NC_017624_00009	-	-	conjugative	CP021715	2.38e-05	Klebsiella pneumoniae	AA038	AH614	order	Enterobacterales	order	Enterobacterales	family	Enterobacteriaceae	26842776; 22470007
pC278_4	1	None	None	ColE1-like	15041	53.6733	ColRNAI_rep_cluster_1857	000003__NC_002119_00001	MOBC	NC_009793_00003	-	-	-	-	mobilizable	CP010394	0.0018924	Klebsiella pneumoniae	AA941	AJ420	order	Enterobacterales	order	Enterobacterales	genus	Klebsiella	23800906; 24777092
pC280_1	1	None	None	FIB(K)	268326	51.32	IncFIB,IncFII	000107__CP014778_00094,000126__FO834904	MOBF,MOBF	NC_021231_00058,CP035180_00077	MPF_F	NC_019155_00032,NC_019165_00034,NC_021654_00016,NC_019389_00080,NC_022609_00081,NC_014312_00128,NC_021231_00085,NC_023332_00154,NC_014312_00118,NC_014312_00116,NC_021502_00150,NC_021502_00131	-	-	conjugative	CP013323	0.0401734	Klebsiella pneumoniae	AA035	AH601	order	Enterobacterales	order	Enterobacterales	order	Enterobacterales	11254626; 19482926; 15781495; 20851899; 16257053
pC280_2	1	KPC-3	a	FII(K)/R	116136	53.0791	IncFII,IncR,rep_cluster_2183	000129__CP018340,000204__CP008701_00115,CP033468_00001	MOBF,MOBF	CP035180_00077,NC_021231_00058	MPF_F	NC_014312_00116,NC_014312_00118,NC_023332_00154,NC_019389_00068,NC_014312_00128,NC_022609_00081,NC_019389_00080,NC_021654_00016,NC_019165_00034,NC_023905_00125,NC_021502_00131,NC_021502_00150	-	-	conjugative	CP014765	0.014871	Klebsiella pneumoniae	AA436	AI506	order	Enterobacterales	order	Enterobacterales	family	Enterobacteriaceae	20851899; 20547789; 23711894
pC280_3	1	None	None	ColE1-like	7542	51.3524	rep_cluster_2335	KU302809_00001	-	-	-	-	-	-	non-mobilizable	CP024491	0.0468354	Klebsiella pneumoniae	AB047	AJ595	multi-phylla	Proteobacteria,Firmicutes,Actinobacteria	multi-phylla	Proteobacteria,Firmicutes,Actinobacteria	order	Enterobacterales	20008783
pC280_4	1	None	None	ColE1-like	3877	40.7274	rep_cluster_2335	KU302809_00001	-	-	-	-	MOBP	HQ328804	mobilizable	CP009568	0.0790711	Salmonella enterica subsp. enterica serovar Newport str. CVM 22462	AB056	AJ612	multi-phylla	Proteobacteria,Firmicutes,Actinobacteria	multi-phylla	Proteobacteria,Firmicutes,Actinobacteria	order	Enterobacterales	20008783
pC282_1	1	None	None	FIB(K)	170776	52.0354	IncFIB	000107__CP014778_00094	MOBF,MOBF	NC_021231_00058,CP035180_00077	MPF_F	NC_019155_00032,NC_019165_00034,NC_021654_00016,NC_011281_00082,NC_022609_00081,NC_014312_00128,NC_019389_00068,NC_023332_00154,NC_014312_00118,NC_014312_00116,NC_021502_00150,NC_021502_00131	-	-	conjugative	CP021166	0.0028554	Klebsiella pneumoniae	AA276	AI084	order	Enterobacterales	order	Enterobacterales	order	Enterobacterales	11254626; 19482926; 15781495; 20851899; 16257053
pC282_2	1	None	None	FIB	111423	49.5966	IncFIB	000100__NZ_CP016161_00012	-	-	-	-	-	-	non-mobilizable	CP035909	0.0184965	Klebsiella pneumoniae	AC125	AL183	order	Enterobacterales	order	Enterobacterales	order	Enterobacterales	11254626; 19482926; 15781495; 20851899; 16257053
pC282_3	1	KPC-3	b	ColE1-like	14098	58.2281	rep_cluster_1778	001201__CP010878_00001	MOBQ	NC_011411_00002	-	-	MOBQ,MOBQ	NC_010672,NC_016036	mobilizable	NC_019151	0.00997914	Klebsiella pneumoniae	AA356	AI315	class	Gammaproteobacteria	class	Gammaproteobacteria	-	-	-
pC288_1	1	None	None	FII(K)/FIB(K)	207546	52.9015	IncFIB,IncFII,rep_cluster_2183	000107__CP014778_00094,000132__HG969996,CP017721_00179	MOBF,MOBF	NC_021231_00058,CP035180_00077	MPF_F	NC_019155_00032,NC_019165_00034,NC_021654_00016,NC_019389_00080,NC_022609_00081,NC_014312_00128,NC_021654_00004,NC_023332_00154,NC_014312_00118,NC_014312_00116,NC_021502_00150,NC_021502_00131	-	-	conjugative	CP027161	0.000264	Klebsiella pneumoniae	AA275	AI074	order	Enterobacterales	order	Enterobacterales	order	Enterobacterales	11254626; 20547789; 19482926; 15781495; 20851899; 16257053
pC288_2	1	KPC-2	a	FII(K)/FIB(pQil)	113639	53.9278	IncFIB,IncFII,rep_cluster_2183	000097__NC_025166_00051,000129__CP018340,CP033468_00001	MOBF,MOBF	NC_021231_00058,CP035180_00077	MPF_F	NC_023905_00125,NC_019165_00034,NC_021654_00016,NC_019389_00080,NC_022609_00081,NC_014312_00128,NC_019389_00068,NC_023332_00154,NC_014312_00118,NC_014312_00116,NC_021502_00150,NC_021502_00131	-	-	conjugative	CP014650	7.16e-05	Klebsiella pneumoniae	AA018	AH561	order	Enterobacterales	order	Enterobacterales	order	Enterobacterales	11254626; 20547789; 19482926; 15781495; 20851899; 16257053
pC288_3	1	None	None	X3	43380	46.8373	IncX3	000221__NC_025130_00012	MOBP	NC_020552_00059	MPF_T	NC_023277_00163,NC_019157_00029,NC_019157_00030,NC_019083_00030,NC_017624_00009	-	-	conjugative	CP021715	2.38e-05	Klebsiella pneumoniae	AA038	AH614	order	Enterobacterales	order	Enterobacterales	family	Enterobacteriaceae	26842776; 22470007
pC288_4	1	None	None	ColE1-like	13841	53.6811	ColRNAI_rep_cluster_1857	000003__NC_002119_00001	MOBC	NC_009793_00003	-	-	-	-	mobilizable	CP010394	4.77e-05	Klebsiella pneumoniae	AA941	AJ420	order	Enterobacterales	order	Enterobacterales	genus	Klebsiella	23800906; 24777092
pC289_1	1	KPC-2	a	FII(K)/multi	168616	52.5692	IncFIB,IncFII,IncR,rep_cluster_2183	000107__CP014778_00094,000129__CP018340,000204__CP008701_00115,CP033468_00001	MOBF,MOBF	NC_021231_00058,CP035180_00077	MPF_F	NC_019155_00032,NC_019165_00034,NC_021654_00016,NC_019389_00080,NC_022609_00081,NC_014312_00128,NC_021654_00004,NC_023332_00154,NC_014312_00118,NC_014312_00116,NC_021502_00150,NC_021502_00131	-	-	conjugative	CP028930	0.0175939	Klebsiella pneumoniae	AA457	AI561	order	Enterobacterales	order	Enterobacterales	order	Enterobacterales	11254626; 20547789; 19482926; 23711894; 15781495; 20851899; 16257053
pC289_2	1	None	None	Rep3-like	52634	53.9252	rep_cluster_1418	000759__NC_013950_00034	-	-	-	-	-	-	non-mobilizable	CP016925	0.025484	Klebsiella pneumoniae	AA554	AI762	family	Enterobacteriaceae	family	Enterobacteriaceae	genus	Klebsiella	16940067
pC289_3	1	None	None	ColE1-like	5714	49.055	rep_cluster_2401	CP039864_00003	-	-	-	-	MOB_unknown	CP016722	mobilizable	CP024562	0.0968463	Klebsiella pneumoniae	AA102	AH719	family	Enterobacteriaceae	family	Enterobacteriaceae	-	-	-
pC291_1	1	None	None	FII(K)/FIB(K)	181328	51.6346	IncFIB,IncFII,rep_cluster_2183	000107__CP014778_00094,000129__CP018340,CP033468_00001	MOBF,MOBF	NC_021231_00058,CP035180_00077	MPF_F	NC_019155_00032,NC_019165_00034,NC_021654_00016,NC_019389_00080,NC_022609_00081,NC_014312_00128,NC_021654_00004,NC_023332_00154,NC_014312_00118,NC_014312_00116,NC_021502_00150,NC_021502_00131	-	-	conjugative	NC_024992	0.00041	Klebsiella pneumoniae	AA274	AI067	order	Enterobacterales	order	Enterobacterales	order	Enterobacterales	11254626; 20547789; 19482926; 15781495; 20851899; 16257053
pC291_2	1	None	None	Rep3-like/multi	73047	53.341	rep_cluster_1418,rep_cluster_3	000759__NC_013950_00034,001607__CP009878	-	-	-	-	-	-	non-mobilizable	CP015504	0.0389696	Klebsiella pneumoniae	AB531	AK351	family	Enterobacteriaceae	family	Enterobacteriaceae	genus	Klebsiella	16940067
pC291_3	1	KPC-2	a	FIA(HI1)/R	62266	53.3999	IncFIA,IncR	AF250878,000204__CP008701_00115	-	-	-	-	MOBF	NZ_CP016035	mobilizable	CP018989	0.0253218	Escherichia coli	AA436	AI505	order	Enterobacterales	order	Enterobacterales	order	Enterobacterales	10773089; 25389419; 19897651; 23711894; 24247128; 20851899; 22511964
pC291_4	1	None	None	Undefined	3866	29.3326	-	-	-	-	-	-	-	-	non-mobilizable	CP043769	0.0341361	Enterobacter hormaechei	AD996	AN694	genus	Enterobacter	genus	Enterobacter	-	-	-
pC293_1	1	None	None	FII(K)/FIB(K)	207604	52.9075	IncFIB,IncFII,rep_cluster_2183	000107__CP014778_00094,000132__HG969996,CP017721_00179	MOBF,MOBF	NC_021231_00058,CP035180_00077	MPF_F	NC_019155_00032,NC_019165_00034,NC_021654_00016,NC_019389_00080,NC_022609_00081,NC_014312_00128,NC_021654_00004,NC_023332_00154,NC_014312_00118,NC_014312_00116,NC_021502_00150,NC_021502_00131	-	-	conjugative	CP018430	9.55e-05	Klebsiella pneumoniae	AA275	AI074	order	Enterobacterales	order	Enterobacterales	order	Enterobacterales	11254626; 20547789; 19482926; 15781495; 20851899; 16257053
pC293_2	1	None	None	Undeifined	33487	44.3217	rep_cluster_1367	000687__KX348146_00033	MOBC	CP008826_00025	-	-	-	-	mobilizable	CP021716	0.00811798	Klebsiella pneumoniae	AB978	AK977	order	Enterobacterales	order	Enterobacterales	-	-	-
pC293_3	1	None	None	ColE1-like	15802	55.3474	ColRNAI_rep_cluster_1857	000003__NC_002119_00001	MOBC	NC_009793_00003	-	-	-	-	mobilizable	CP010394	0.00442466	Klebsiella pneumoniae	AA941	AJ420	order	Enterobacterales	order	Enterobacterales	genus	Klebsiella	23800906; 24777092
pC294_1	1	None	None	FIB	116409	51.4213	IncFIB,IncR	000107__CP014778_00094,000204__CP008701_00115	-	-	-	-	MOBF	NZ_CP013834	mobilizable	CP026206	0.0344723	Escherichia coli	AA057	AH655	order	Enterobacterales	order	Enterobacterales	order	Enterobacterales	11254626; 19482926; 23711894; 15781495; 20851899; 16257053
pC294_2	1	None	None	Rep3-like	69805	52.8128	rep_cluster_1418	000759__NC_013950_00034	-	-	-	-	-	-	non-mobilizable	CP011999	0.0451943	Klebsiella pneumoniae	AA025	AH580	family	Enterobacteriaceae	family	Enterobacteriaceae	genus	Klebsiella	16940067
pC295_1	1	None	None	FII(K)/FIB(K)	180968	52.065	IncFIB,IncFII,rep_cluster_2183	000107__CP014778_00094,000132__HG969996,CP017721_00179	MOBF,MOBF	NC_021231_00058,CP035180_00077	MPF_F	NC_019155_00032,NC_019165_00034,NC_021654_00016,NC_019389_00080,NC_022609_00081,NC_014312_00128,NC_021654_00004,NC_023332_00154,NC_014312_00118,NC_014312_00116,NC_021502_00150,NC_021502_00131	-	-	conjugative	CP029136	0.0026025	Klebsiella pneumoniae	AA275	AI074	order	Enterobacterales	order	Enterobacterales	order	Enterobacterales	11254626; 20547789; 19482926; 15781495; 20851899; 16257053
pC295_2	1	KPC-2	a	FII(K)/multi	158219	51.9805	IncFIB,IncFII,IncX3,rep_cluster_2183	000097__NC_025166_00051,000129__CP018340,000221__NC_025130_00012,CP033468_00001	MOBF,MOBF,MOBP	NC_021231_00058,CP035180_00077,NC_020552_00059	MPF_F	NC_023905_00125,NC_019165_00034,NC_021654_00016,NC_019389_00080,NC_022609_00081,NC_014312_00128,NC_019389_00068,NC_023332_00154,NC_014312_00118,NC_014312_00116,NC_023277_00163,NC_019157_00029,NC_019157_00030,NC_019083_00030,NC_017624_00009,NC_021502_00150,NC_021502_00131	-	-	conjugative	HG969997	0.00904645	Klebsiella pneumoniae	AA018	AH561	order	Enterobacterales	order	Enterobacterales	order	Enterobacterales	11254626; 20547789; 19482926; 15781495; 26842776; 20851899; 16257053; 22470007
pC295_3	1	None	None	Rep3-like	36093	51.8078	rep_cluster_1418	000759__NC_013950_00034	-	-	-	-	-	-	non-mobilizable	CP009774	7.16e-05	Klebsiella pneumoniae subsp. pneumoniae	AD548	AN140	family	Enterobacteriaceae	family	Enterobacteriaceae	genus	Klebsiella	16940067
pC295_4	1	None	None	ColE1-like	15271	53.4739	ColRNAI_rep_cluster_1857	000003__NC_002119_00001	MOBC	NC_009793_00003	-	-	-	-	mobilizable	CP021837	2.38e-05	Klebsiella pneumoniae	AA941	AJ418	order	Enterobacterales	order	Enterobacterales	genus	Klebsiella	23800906; 24777092
pC296_1	1	None	None	FII(K)/FIB(pQil)	132703	53.2859	IncFIB,IncFII,rep_cluster_2183	000097__NC_025166_00051,000129__CP018340,CP033468_00001	MOBF,MOBF	NC_021231_00058,CP035180_00077	MPF_F	NC_023905_00125,NC_019165_00034,NC_021654_00016,NC_019389_00080,NC_022609_00081,NC_014312_00128,NC_019389_00068,NC_023332_00154,NC_014312_00118,NC_014312_00116,NC_021502_00150,NC_021502_00131	-	-	conjugative	HG969997	0.00997914	Klebsiella pneumoniae	AA018	AH561	order	Enterobacterales	order	Enterobacterales	order	Enterobacterales	11254626; 20547789; 19482926; 15781495; 20851899; 16257053
pC296_2	1	None	None	R	40104	52.4162	IncR	000204__CP008701_00115	-	-	-	-	-	-	non-mobilizable	CP014124	0.0310744	Klebsiella pneumoniae	AB182	AJ822	order	Enterobacterales	order	Enterobacterales	genus	Klebsiella	23711894
pC296_3	1	None	None	Rep3-like	34652	53.8324	rep_cluster_1418	000759__NC_013950_00034	-	-	-	-	-	-	non-mobilizable	CP011999	0.0336937	Klebsiella pneumoniae	AA025	AH580	family	Enterobacteriaceae	family	Enterobacteriaceae	genus	Klebsiella	16940067
pC299_1	1	None	None	FII(K)/multi	209109	51.7816	IncFIB,IncFII,IncR,rep_cluster_2183	000107__CP014778_00094,000129__CP018340,000204__CP008701_00115,CP033468_00001	MOBF,MOBF	NC_021231_00058,CP035180_00077	MPF_F	NC_019155_00032,NC_019165_00034,NC_021654_00016,NC_019389_00080,NC_022609_00081,NC_014312_00128,NC_021654_00004,NC_023332_00154,NC_014312_00118,NC_014312_00116,NC_021502_00150,NC_021502_00131	-	-	conjugative	NC_024992	0.00611156	Klebsiella pneumoniae	AA274	AI067	order	Enterobacterales	order	Enterobacterales	order	Enterobacterales	11254626; 20547789; 19482926; 23711894; 15781495; 20851899; 16257053
pC299_2	1	KPC-2	a	Rep3-like/multi	115758	53.9038	IncFII,rep_cluster_1418,rep_cluster_2183	000129__CP018340,000759__NC_013950_00034,CP033468_00001	MOBF,MOBF	NC_021231_00058,CP035180_00077	MPF_F	NC_023905_00125,NC_019165_00034,NC_021654_00016,NC_019389_00080,NC_022609_00081,NC_014312_00128,NC_019389_00068,NC_023332_00154,NC_014312_00118,NC_014312_00116,NC_021502_00150,NC_021502_00131	-	-	conjugative	CP022698	0.00705245	Citrobacter farmeri	AA436	AI506	order	Enterobacterales	order	Enterobacterales	family	Enterobacteriaceae	20547789; 16940067; 20851899
pC301_1	1	None	None	FII(K)/FIB(K)	210784	52.8674	IncFIB,IncFII,rep_cluster_2183	000107__CP014778_00094,000132__HG969996,CP017721_00179	MOBF,MOBF	NC_021231_00058,CP035180_00077	MPF_F	NC_019155_00032,NC_019165_00034,NC_021654_00016,NC_019389_00080,NC_022609_00081,NC_014312_00128,NC_021654_00004,NC_023332_00154,NC_014312_00118,NC_014312_00116,NC_021502_00150,NC_021502_00131	-	-	conjugative	CP027161	0.000557	Klebsiella pneumoniae	AA275	AI074	order	Enterobacterales	order	Enterobacterales	order	Enterobacterales	11254626; 20547789; 19482926; 15781495; 20851899; 16257053
pC301_2	1	KPC-2	a	FII(K)/FIB(pQil)	113627	53.9273	IncFIB,IncFII,rep_cluster_2183	000097__NC_025166_00051,000129__CP018340,CP033468_00001	MOBF,MOBF	NC_021231_00058,CP035180_00077	MPF_F	NC_023905_00125,NC_019165_00034,NC_021654_00016,NC_019389_00080,NC_022609_00081,NC_014312_00128,NC_019389_00068,NC_023332_00154,NC_014312_00118,NC_014312_00116,NC_021502_00150,NC_021502_00131	-	-	conjugative	CP014650	0	Klebsiella pneumoniae	AA018	AH561	order	Enterobacterales	order	Enterobacterales	order	Enterobacterales	11254626; 20547789; 19482926; 15781495; 20851899; 16257053
pC301_3	1	None	None	ColE1-like	13841	53.6811	ColRNAI_rep_cluster_1857	000003__NC_002119_00001	MOBC	NC_009793_00003	-	-	-	-	mobilizable	CP010394	4.77e-05	Klebsiella pneumoniae	AA941	AJ420	order	Enterobacterales	order	Enterobacterales	genus	Klebsiella	23800906; 24777092
pC305_1	1	None	None	FII(K)/FIB(K)	205229	52.879	IncFIB,IncFII,rep_cluster_2183	000107__CP014778_00094,000132__HG969996,CP017721_00179	MOBF,MOBF	NC_021231_00058,CP035180_00077	MPF_F	NC_019155_00032,NC_019165_00034,NC_021654_00016,NC_019389_00080,NC_022609_00081,NC_014312_00128,NC_019389_00068,NC_023332_00154,NC_014312_00118,NC_014312_00116,NC_021502_00150,NC_021502_00131	-	-	conjugative	CP015823	0.00210772	Klebsiella pneumoniae	AA275	AI074	order	Enterobacterales	order	Enterobacterales	order	Enterobacterales	11254626; 20547789; 19482926; 15781495; 20851899; 16257053
pC305_2	1	KPC-2	a	FII(K)/FIB(pQil)	113638	53.9274	IncFIB,IncFII,rep_cluster_2183	000097__NC_025166_00051,000129__CP018340,CP033468_00001	MOBF,MOBF	NC_021231_00058,CP035180_00077	MPF_F	NC_023905_00125,NC_019165_00034,NC_021654_00016,NC_019389_00080,NC_022609_00081,NC_014312_00128,NC_019389_00068,NC_023332_00154,NC_014312_00118,NC_014312_00116,NC_021502_00150,NC_021502_00131	-	-	conjugative	CP022693	7.16e-05	Klebsiella pneumoniae subsp. pneumoniae	AA018	AH561	order	Enterobacterales	order	Enterobacterales	order	Enterobacterales	11254626; 20547789; 19482926; 15781495; 20851899; 16257053
pC305_3	1	None	None	X3	43380	46.8349	IncX3	000221__NC_025130_00012	MOBP	NC_020552_00059	MPF_T	NC_017624_00009,NC_019083_00030,NC_019157_00030,NC_019157_00029,NC_023277_00163	-	-	conjugative	CP011992	9.55e-05	Klebsiella pneumoniae UHKPC33	AA038	AH614	order	Enterobacterales	order	Enterobacterales	family	Enterobacteriaceae	26842776; 22470007
pC308_1	1	None	None	FIB(Mar)/HI1B family	223720	50.0782	IncFIB,IncHI1B	000107__CP014778_00094,JN420336	-	-	-	-	-	-	non-mobilizable	CP034083	0.00041	Klebsiella pneumoniae subsp. pneumoniae	AA406	AI454	order	Enterobacterales	order	Enterobacterales	order	Enterobacterales	18606786; 11254626; 19482926; 15781495; 20851899; 16257053
pC308_2	1	KPC-2	a	FII(K)/FIB(pQil)	142552	53.276	IncFIB,IncFII,rep_cluster_2183	000097__NC_025166_00051,000129__CP018340,CP033468_00001	MOBF,MOBF	NC_021231_00058,CP035180_00077	MPF_F	NC_023905_00125,NC_019165_00034,NC_021654_00016,NC_019389_00080,NC_022609_00081,NC_014312_00128,NC_019389_00068,NC_023332_00154,NC_014312_00118,NC_014312_00116,NC_021502_00150,NC_021502_00131	-	-	conjugative	HG969997	0.00985499	Klebsiella pneumoniae	AA018	AH561	order	Enterobacterales	order	Enterobacterales	order	Enterobacterales	11254626; 20547789; 19482926; 15781495; 20851899; 16257053
pC308_3	1	None	None	N2	45575	50.7691	IncN	000152__NZ_CP011646_00085	MOBF	NC_015872_00034	MPF_T	NC_015872_00033,NC_015872_00005,NC_015872_00006,NC_015872_00007,NC_015872_00010,NC_015872_00011	-	-	conjugative	LT985223	0.0118927	Escherichia coli	AB161	AJ780	class	Gammaproteobacteria	class	Gammaproteobacteria	order	Enterobacterales	23114770; 20851899; 28842132
pC309_1	1	None	None	FIB	116409	51.4204	IncFIB,IncR	000107__CP014778_00094,000204__CP008701_00115	-	-	-	-	MOBF	NZ_CP013834	mobilizable	CP026206	0.0344723	Escherichia coli	AA057	AH655	order	Enterobacterales	order	Enterobacterales	order	Enterobacterales	11254626; 19482926; 23711894; 15781495; 20851899; 16257053
pC309_2	1	None	None	Rep3-like	69805	52.8128	rep_cluster_1418	000759__NC_013950_00034	-	-	-	-	-	-	non-mobilizable	CP011999	0.0451943	Klebsiella pneumoniae	AA025	AH580	family	Enterobacteriaceae	family	Enterobacteriaceae	genus	Klebsiella	16940067
pC310_1	1	None	None	FII(K)/FIB(K)	205683	52.9514	IncFIB,IncFII,rep_cluster_2183	000107__CP014778_00094,000132__HG969996,CP017721_00179	MOBF	NC_021231_00058	MPF_F	NC_019155_00032,NC_019165_00034,NC_021654_00016,NC_019389_00080,NC_022609_00081,NC_014312_00128,NC_021654_00004,NC_023332_00154,NC_014312_00118,NC_014312_00116,NC_021502_00150,NC_021502_00131	-	-	conjugative	CP027161	0.00041	Klebsiella pneumoniae	AA275	AI074	order	Enterobacterales	order	Enterobacterales	order	Enterobacterales	11254626; 20547789; 19482926; 15781495; 20851899; 16257053
pC310_2	1	KPC-2	a	FII(K)/FIB(pQil)	115084	53.8772	IncFIB,IncFII,rep_cluster_2183	000097__NC_025166_00051,000132__HG969996,CP017721_00179	MOBF,MOBF	NC_021231_00058,CP035180_00077	MPF_F	NC_019155_00032,NC_019165_00034,NC_021654_00016,NC_019389_00080,NC_022609_00081,NC_014312_00128,NC_021654_00004,NC_023332_00154,NC_014312_00118,NC_014312_00116,NC_021502_00150,NC_021502_00131	-	-	conjugative	CP015395	0.0011856	Klebsiella pneumoniae	AA018	AH561	order	Enterobacterales	order	Enterobacterales	order	Enterobacterales	11254626; 20547789; 19482926; 15781495; 20851899; 16257053
pC310_3	1	None	None	X3	43381	46.8316	IncX3	000221__NC_025130_00012	MOBP	NC_020552_00059	MPF_T	NC_017624_00009,NC_019083_00030,NC_019157_00030,NC_019157_00029,NC_023277_00163	-	-	conjugative	CP011992	0.000119	Klebsiella pneumoniae UHKPC33	AA038	AH614	order	Enterobacterales	order	Enterobacterales	family	Enterobacteriaceae	26842776; 22470007
pC310_4	1	None	None	ColE1-like	13841	53.6811	ColRNAI_rep_cluster_1857	000003__NC_002119_00001	MOBC	NC_009793_00003	-	-	-	-	mobilizable	CP010394	4.77e-05	Klebsiella pneumoniae	AA941	AJ420	order	Enterobacterales	order	Enterobacterales	genus	Klebsiella	23800906; 24777092
pC314_1	1	KPC-2	a	Rep3-like/multi	81721	53.1577	IncR,rep_cluster_1418	000204__CP008701_00115,000759__NC_013950_00034	-	-	-	-	-	-	non-mobilizable	CP011999	0.0319897	Klebsiella pneumoniae	AA025	AH580	order	Enterobacterales	order	Enterobacterales	genus	Klebsiella	16940067; 23711894
pC315_1	1	None	None	FII(K)/FIB(K)	195048	52.4614	IncFIB,IncFII,rep_cluster_2183	000107__CP014778_00094,000132__HG969996,CP017721_00179	MOBF,MOBF	NC_021231_00058,CP035180_00077	MPF_F	NC_019155_00032,NC_019165_00034,NC_021654_00016,NC_019389_00080,NC_022609_00081,NC_014312_00128,NC_021654_00004,NC_023332_00154,NC_014312_00118,NC_014312_00116,NC_021502_00150,NC_021502_00131	-	-	conjugative	CP029136	0.000731	Klebsiella pneumoniae	AA275	AI074	order	Enterobacterales	order	Enterobacterales	order	Enterobacterales	11254626; 20547789; 19482926; 15781495; 20851899; 16257053
pC315_2	1	KPC-2	a	Rep3-like/multi	122021	54.3652	IncFII,rep_cluster_1418,rep_cluster_2183	000129__CP018340,000759__NC_013950_00034,CP033468_00001	MOBF,MOBF	CP035180_00077,NC_021231_00058	MPF_F	NC_014312_00116,NC_014312_00118,NC_023332_00154,NC_014312_00128,NC_022609_00081,NC_019389_00080,NC_021654_00016,NC_019165_00034,NC_019155_00032,NC_021502_00131,NC_021502_00150	-	-	conjugative	CP021753	0.0189925	Klebsiella pneumoniae	AA434	AI501	order	Enterobacterales	order	Enterobacterales	family	Enterobacteriaceae	20547789; 16940067; 20851899
pC315_3	1	None	None	FIB	46784	51.9879	IncFIB	000097__NC_025166_00051	-	-	-	-	-	-	non-mobilizable	CP025042	0.0184352	Klebsiella pneumoniae	AD548	AN140	order	Enterobacterales	order	Enterobacterales	order	Enterobacterales	11254626; 19482926; 15781495; 20851899; 16257053
pC315_4	1	None	None	X3	43380	46.8303	IncX3	000221__NC_025130_00012	MOBP	NC_020552_00059	MPF_T	NC_017624_00009,NC_019083_00030,NC_019157_00030,NC_019157_00029,NC_023277_00163	-	-	conjugative	CP011992	2.38e-05	Klebsiella pneumoniae UHKPC33	AA038	AH614	order	Enterobacterales	order	Enterobacterales	family	Enterobacteriaceae	26842776; 22470007
pC315_5	1	None	None	ColE1-like	15271	53.4739	ColRNAI_rep_cluster_1857	000003__NC_002119_00001	MOBC	NC_009793_00003	-	-	-	-	mobilizable	CP021837	0.000168	Klebsiella pneumoniae	AA941	AJ418	order	Enterobacterales	order	Enterobacterales	genus	Klebsiella	23800906; 24777092
pC317_1	1	KPC-2	a	Rep3-like/multi	81721	53.1577	IncR,rep_cluster_1418	000204__CP008701_00115,000759__NC_013950_00034	-	-	-	-	-	-	non-mobilizable	CP011999	0.0319897	Klebsiella pneumoniae	AA025	AH580	order	Enterobacterales	order	Enterobacterales	genus	Klebsiella	16940067; 23711894
pC320_1	1	None	None	FII(K)/FIB(K)	193360	52.4416	IncFIB,IncFII,rep_cluster_2183	000107__CP014778_00094,000132__HG969996,CP017721_00179	MOBF,MOBF	NC_021231_00058,CP035180_00077	MPF_F	NC_019155_00032,NC_019165_00034,NC_021654_00016,NC_019389_00080,NC_022609_00081,NC_014312_00128,NC_021654_00004,NC_023332_00154,NC_014312_00118,NC_014312_00116,NC_021502_00150,NC_021502_00131	-	-	conjugative	CP029136	0.000756	Klebsiella pneumoniae	AA275	AI074	order	Enterobacterales	order	Enterobacterales	order	Enterobacterales	11254626; 20547789; 19482926; 15781495; 20851899; 16257053
pC320_2	1	None	None	Rep3-like/multi	118543	53.2828	IncFII,rep_cluster_1418	000129__CP018340,000759__NC_013950_00034	MOBF	CP024544_00079	MPF_F	NC_019155_00032,NC_019165_00034,NC_021654_00016,NC_019389_00080,NC_022609_00081,NC_014312_00128,NC_023332_00154,NC_014312_00118,NC_014312_00116,NC_021502_00150,NC_021502_00131	-	-	conjugative	CP021753	7.16e-05	Klebsiella pneumoniae	AA434	AI501	order	Enterobacterales	order	Enterobacterales	family	Enterobacteriaceae	16940067; 20851899
pC320_3	1	KPC-2	a	FII(K)/FIB(pQil)	110253	53.8126	IncFIB,IncFII,rep_cluster_2183	000097__NC_025166_00051,000129__CP018340,CP033468_00001	MOBF,MOBF	NC_021231_00058,CP035180_00077	MPF_F	NC_023905_00125,NC_019165_00034,NC_021654_00016,NC_019389_00080,NC_022609_00081,NC_014312_00128,NC_019389_00068,NC_023332_00154,NC_014312_00118,NC_014312_00116,NC_021502_00150,NC_021502_00131	-	-	conjugative	CP018992	0.000434	Escherichia coli	AA018	AH561	order	Enterobacterales	order	Enterobacterales	order	Enterobacterales	11254626; 20547789; 19482926; 15781495; 20851899; 16257053
pC320_4	1	None	None	X3	43380	46.8326	IncX3	000221__NC_025130_00012	MOBP	NC_020552_00059	MPF_T	NC_017624_00009,NC_019083_00030,NC_019157_00030,NC_019157_00029,NC_023277_00163	-	-	conjugative	CP011992	0	Klebsiella pneumoniae UHKPC33	AA038	AH614	order	Enterobacterales	order	Enterobacterales	family	Enterobacteriaceae	26842776; 22470007
pC320_5	1	None	None	ColE1-like	15271	53.4739	ColRNAI_rep_cluster_1857	000003__NC_002119_00001	MOBC	NC_009793_00003	-	-	-	-	mobilizable	CP021837	0.000168	Klebsiella pneumoniae	AA941	AJ418	order	Enterobacterales	order	Enterobacterales	genus	Klebsiella	23800906; 24777092
pC320_6	1	None	None	ColE1-like	5714	49.0725	rep_cluster_2401	CP039864_00003	-	-	-	-	MOB_unknown	CP016722	mobilizable	CP024562	0.0949813	Klebsiella pneumoniae	AA102	AH719	family	Enterobacteriaceae	family	Enterobacteriaceae	-	-	-
pC327_1	1	None	None	FII(K)/FIB(K)	234615	53.35	IncFIB,IncFII,rep_cluster_2183	000107__CP014778_00094,000132__HG969996,CP017721_00179	MOBF,MOBF	NC_021231_00058,CP035180_00077	MPF_F	NC_019155_00032,NC_019165_00034,NC_021654_00016,NC_019389_00080,NC_022609_00081,NC_014312_00128,NC_021231_00085,NC_023332_00154,NC_014312_00118,NC_014312_00116,NC_021502_00150,NC_021502_00131	-	-	conjugative	CP015132	0.00785531	Klebsiella pneumoniae	AA457	AI563	order	Enterobacterales	order	Enterobacterales	order	Enterobacterales	11254626; 20547789; 19482926; 15781495; 20851899; 16257053
pC331_1	1	KPC-2	a	FII(K)/FIB(K)	166405	52.0603	IncFIB,IncFII,rep_cluster_2183	000107__CP014778_00094,000129__CP018340,CP033468_00001	MOBF,MOBF	NC_021231_00058,CP035180_00077	MPF_F	NC_019155_00032,NC_019165_00034,NC_021654_00016,NC_019389_00080,NC_022609_00081,NC_014312_00128,NC_021654_00004,NC_023332_00154,NC_014312_00118,NC_014312_00116,NC_021502_00150,NC_021502_00131	-	-	conjugative	LT009688	0.011984	Klebsiella pneumoniae	AA274	AI067	order	Enterobacterales	order	Enterobacterales	order	Enterobacterales	11254626; 20547789; 19482926; 15781495; 20851899; 16257053
pC331_2	1	None	None	Rep3-like	52618	53.9416	rep_cluster_1418	000759__NC_013950_00034	-	-	-	-	-	-	non-mobilizable	CP016925	0.025484	Klebsiella pneumoniae	AA554	AI762	family	Enterobacteriaceae	family	Enterobacteriaceae	genus	Klebsiella	16940067
pC331_3	1	None	None	R	28729	54.2727	IncR	000204__CP008701_00115	-	-	-	-	-	-	non-mobilizable	CP020531	0.0250005	Enterobacter cloacae	AB187	AJ831	order	Enterobacterales	order	Enterobacterales	genus	Klebsiella	23711894
pC331_4	1	None	None	ColE1-like	5714	49.0725	rep_cluster_2401	CP039864_00003	-	-	-	-	MOB_unknown	CP016722	mobilizable	CP024562	0.0949813	Klebsiella pneumoniae	AA102	AH719	family	Enterobacteriaceae	family	Enterobacteriaceae	-	-	-
pC335_1	1	KPC-2	a	FII(K)/FIB(K)	197619	52.708	IncFIB,IncFII,rep_cluster_2183	000107__CP014778_00094,000132__HG969996,CP017721_00179	MOBF,MOBF	NC_021231_00058,CP035180_00077	MPF_F	NC_019155_00032,NC_019165_00034,NC_021654_00016,NC_019389_00080,NC_022609_00081,NC_014312_00128,NC_021654_00004,NC_023332_00154,NC_014312_00118,NC_014312_00116,NC_021502_00150,NC_021502_00131	-	-	conjugative	CP020499	0.00505504	Klebsiella pneumoniae	AA275	AI074	order	Enterobacterales	order	Enterobacterales	order	Enterobacterales	11254626; 20547789; 19482926; 15781495; 20851899; 16257053
pC336_1	1	None	None	FII(K)/FIB(K)	196736	52.4805	IncFIB,IncFII,rep_cluster_2183	000107__CP014778_00094,000132__HG969996,CP017721_00179	MOBF,MOBF	NC_021231_00058,CP035180_00077	MPF_F	NC_019155_00032,NC_019165_00034,NC_021654_00016,NC_019389_00080,NC_022609_00081,NC_014312_00128,NC_021654_00004,NC_023332_00154,NC_014312_00118,NC_014312_00116,NC_021502_00150,NC_021502_00131	-	-	conjugative	CP029136	0.000756	Klebsiella pneumoniae	AA275	AI074	order	Enterobacterales	order	Enterobacterales	order	Enterobacterales	11254626; 20547789; 19482926; 15781495; 20851899; 16257053
pC336_2	1	KPC-2None	a	FII(K)/FIB(pQil)	115317	53.8585	IncFIB,IncFII,rep_cluster_2183	000097__NC_025166_00051,000129__CP018340,CP033468_00001	MOBF,MOBF	NC_021231_00058,CP035180_00077	MPF_F	NC_023905_00125,NC_019165_00034,NC_021654_00016,NC_019389_00080,NC_022609_00081,NC_014312_00128,NC_019389_00068,NC_023332_00154,NC_014312_00118,NC_014312_00116,NC_021502_00150,NC_021502_00131	-	-	conjugative	CP018992	0.000756	Escherichia coli	AA018	AH561	order	Enterobacterales	order	Enterobacterales	order	Enterobacterales	11254626; 20547789; 19482926; 15781495; 20851899; 16257053
pC336_3	1	None	None	FII(Yp)	81861	53.9439	IncFII	000129__CP018340	MOBF	CP024544_00079	MPF_F	NC_014312_00116,NC_014312_00118,NC_023332_00154,NC_014312_00128,NC_022609_00081,NC_019389_00080,NC_021654_00016,NC_019165_00034,NC_019155_00032,NC_021502_00131,NC_021502_00150	-	-	conjugative	CP025040	0.00024	Klebsiella pneumoniae	AA434	AI501	order	Enterobacterales	order	Enterobacterales	family	Enterobacteriaceae	20851899
pC336_4	1	None	None	X3	43380	46.8326	IncX3	000221__NC_025130_00012	MOBP	NC_020552_00059	MPF_T	NC_017624_00009,NC_019083_00030,NC_019157_00030,NC_019157_00029,NC_023277_00163	-	-	conjugative	CP011992	0	Klebsiella pneumoniae UHKPC33	AA038	AH614	order	Enterobacterales	order	Enterobacterales	family	Enterobacteriaceae	26842776; 22470007
pC336_5	1	None	None	Rep3-like	37781	51.9415	rep_cluster_1418	000759__NC_013950_00034	-	-	-	-	-	-	non-mobilizable	CP009774	0.000168	Klebsiella pneumoniae subsp. pneumoniae	AD548	AN140	family	Enterobacteriaceae	family	Enterobacteriaceae	genus	Klebsiella	16940067
pC336_6	1	None	None	ColE1-like	15271	53.4739	ColRNAI_rep_cluster_1857	000003__NC_002119_00001	MOBC	NC_009793_00003	-	-	-	-	mobilizable	CP021837	0.000168	Klebsiella pneumoniae	AA941	AJ418	order	Enterobacterales	order	Enterobacterales	genus	Klebsiella	23800906; 24777092
pC337_1	1	None	None	FIA(HI1)/R	126693	52.0037	IncFIA,IncR	AF250878,000204__CP008701_00115	-	-	-	-	MOBF	NZ_CP016035	mobilizable	CP009116	0.0286795	Klebsiella pneumoniae	AA553	AI760	order	Enterobacterales	order	Enterobacterales	order	Enterobacterales	10773089; 25389419; 19897651; 23711894; 24247128; 20851899; 22511964
pC337_2	1	None	None	ColE1-like	5714	49.0725	rep_cluster_2401	CP039864_00003	-	-	-	-	MOB_unknown	CP016722	mobilizable	CP024562	0.0949813	Klebsiella pneumoniae	AA102	AH719	family	Enterobacteriaceae	family	Enterobacteriaceae	-	-	-
pC338_1	1	KPC-2	a	FII(K)/FIB(pQil)	115215	53.8211	IncFIB,IncFII,rep_cluster_2183	000097__NC_025166_00051,000132__HG969996,CP017721_00179	MOBF,MOBF	NC_021231_00058,CP035180_00077	MPF_F	NC_019155_00032,NC_019165_00034,NC_021654_00016,NC_019389_00080,NC_022609_00081,NC_014312_00128,NC_021654_00004,NC_023332_00154,NC_014312_00118,NC_014312_00116,NC_021502_00150,NC_021502_00131	-	-	conjugative	CP015395	0.00277069	Klebsiella pneumoniae	AA018	AH561	order	Enterobacterales	order	Enterobacterales	order	Enterobacterales	11254626; 20547789; 19482926; 15781495; 20851899; 16257053
pC338_2	1	None	None	X3	43379	46.8383	IncX3	000221__NC_025130_00012	MOBP	NC_020552_00059	MPF_T	NC_017624_00009,NC_019083_00030,NC_019157_00030,NC_019157_00029,NC_023277_00163	-	-	conjugative	CP011992	9.55e-05	Klebsiella pneumoniae UHKPC33	AA038	AH614	order	Enterobacterales	order	Enterobacterales	family	Enterobacteriaceae	26842776; 22470007
pC338_3	1	None	None	ColE1-like	13841	53.6811	ColRNAI_rep_cluster_1857	000003__NC_002119_00001	MOBC	NC_009793_00003	-	-	-	-	mobilizable	CP010394	4.77e-05	Klebsiella pneumoniae	AA941	AJ420	order	Enterobacterales	order	Enterobacterales	genus	Klebsiella	23800906; 24777092
pC342_1	1	None	None	FII(K)/FIB(K)	203837	52.9085	IncFIB,IncFII,rep_cluster_2183	000107__CP014778_00094,000129__CP018340,CP033468_00001	MOBF,MOBF	NC_021231_00058,CP035180_00077	MPF_F	NC_023905_00125,NC_019165_00034,NC_021654_00016,NC_019389_00080,NC_022609_00081,NC_014312_00128,NC_019389_00068,NC_023332_00154,NC_014312_00118,NC_014312_00116,NC_021502_00150,NC_021502_00131	-	-	conjugative	JN233704	0.00451781	Klebsiella pneumoniae	AA275	AI074	order	Enterobacterales	order	Enterobacterales	order	Enterobacterales	11254626; 20547789; 19482926; 15781495; 20851899; 16257053
pC342_2	1	KPC-2	a	FII(K)/FIB(pQil)	117347	53.8872	IncFIB,IncFII,rep_cluster_2183	000097__NC_025166_00051,000132__HG969996,CP017721_00179	MOBF,MOBF	NC_021231_00058,CP035180_00077	MPF_F	NC_019155_00032,NC_019165_00034,NC_021654_00016,NC_019389_00080,NC_022609_00081,NC_014312_00128,NC_021654_00004,NC_023332_00154,NC_014312_00118,NC_014312_00116,NC_021502_00150,NC_021502_00131	-	-	conjugative	CP015395	0.00587519	Klebsiella pneumoniae	AA018	AH561	order	Enterobacterales	order	Enterobacterales	order	Enterobacterales	11254626; 20547789; 19482926; 15781495; 20851899; 16257053
pC342_3	1	None	None	X3	43380	46.8349	IncX3	000221__NC_025130_00012	MOBP	NC_020552_00059	MPF_T	NC_017624_00009,NC_019083_00030,NC_019157_00030,NC_019157_00029,NC_023277_00163	-	-	conjugative	CP011992	9.55e-05	Klebsiella pneumoniae UHKPC33	AA038	AH614	order	Enterobacterales	order	Enterobacterales	family	Enterobacteriaceae	26842776; 22470007
pC342_4	1	None	None	ColE1-like	13841	53.6811	ColRNAI_rep_cluster_1857	000003__NC_002119_00001	MOBC	NC_009793_00003	-	-	-	-	mobilizable	CP010394	4.77e-05	Klebsiella pneumoniae	AA941	AJ420	order	Enterobacterales	order	Enterobacterales	genus	Klebsiella	23800906; 24777092
pC343_1	1	None	None	FII(K)/FIB(K)	197151	51.6244	IncFIB,IncFII	000107__CP014778_00094,000124__KP125893_00142	MOBF,MOBF	CP035180_00077,NC_021231_00058	MPF_F	NC_014312_00116,NC_014312_00118,NC_023332_00154,NC_019389_00068,NC_014312_00128,NC_022609_00081,NC_011281_00082,NC_021654_00016,NC_019165_00034,NC_014312_00141,NC_021502_00131,NC_021502_00150	-	-	conjugative	CP010390	0.000337	Klebsiella pneumoniae	AA276	AI083	order	Enterobacterales	order	Enterobacterales	order	Enterobacterales	11254626; 19482926; 15781495; 20851899; 16257053
pC343_2	1	None	None	FII(K)/FIB(pQil)	142830	53.3039	IncFIB,IncFII,rep_cluster_2183	000097__NC_025166_00051,000129__CP018340,CP033468_00001	MOBF,MOBF	NC_021231_00058,CP035180_00077	MPF_F	NC_023905_00125,NC_019165_00034,NC_021654_00016,NC_019389_00080,NC_022609_00081,NC_014312_00128,NC_019389_00068,NC_023332_00154,NC_014312_00118,NC_014312_00116,NC_021502_00150,NC_021502_00131	-	-	conjugative	CP025010	0.0109136	Klebsiella pneumoniae	AA018	AH561	order	Enterobacterales	order	Enterobacterales	order	Enterobacterales	11254626; 20547789; 19482926; 15781495; 20851899; 16257053
pC344_1	1	KPC-2	a	FII(K)/FIB(pQil)	113639	53.9278	IncFIB,IncFII,rep_cluster_2183	000097__NC_025166_00051,000129__CP018340,CP033468_00001	MOBF,MOBF	NC_021231_00058,CP035180_00077	MPF_F	NC_023905_00125,NC_019165_00034,NC_021654_00016,NC_019389_00080,NC_022609_00081,NC_014312_00128,NC_019389_00068,NC_023332_00154,NC_014312_00118,NC_014312_00116,NC_021502_00150,NC_021502_00131	-	-	conjugative	CP014650	0	Klebsiella pneumoniae	AA018	AH561	order	Enterobacterales	order	Enterobacterales	order	Enterobacterales	11254626; 20547789; 19482926; 15781495; 20851899; 16257053
pC344_2	1	None	None	ColE1-like	13841	53.6739	ColRNAI_rep_cluster_1857	000003__NC_002119_00001	MOBC	NC_009793_00003	-	-	-	-	mobilizable	CP010394	0.000168	Klebsiella pneumoniae	AA941	AJ420	order	Enterobacterales	order	Enterobacterales	genus	Klebsiella	23800906; 24777092
pC346_1	1	None	None	FII(K)/FIB(pQil)	126343	52.4849	IncFIB,IncFII,rep_cluster_2183	000097__NC_025166_00051,000129__CP018340,CP033468_00001	MOBF,MOBF	NC_021231_00058,CP035180_00077	MPF_F	NC_014312_00116,NC_021502_00150	-	-	conjugative	CP036321	0.000931	Klebsiella pneumoniae	AA021	AH570	order	Enterobacterales	order	Enterobacterales	order	Enterobacterales	11254626; 20547789; 19482926; 15781495; 20851899; 16257053
pC346_2	1	None	None	Other	71307	53.1	IncFIA,IncFII,IncFII	MK878891_00042,KF954760,000121__CP024805	-	-	-	-	-	-	non-mobilizable	CP044043	0.000386	Klebsiella pneumoniae	AA174	AH840	order	Enterobacterales	order	Enterobacterales	order	Enterobacterales	10773089; 25389419; 19897651; 24247128; 20851899; 22511964
pC346_3	1	None	None	ColE1-like	7819	51.2342	ColRNAI_rep_cluster_1987	CP041116_00002	-	-	-	-	-	-	non-mobilizable	CP033949	0.000264	Klebsiella pneumoniae subsp. pneumoniae	AB047	AJ596	multi-phylla	Proteobacteria,Actinobacteria	multi-phylla	Proteobacteria,Actinobacteria	-	-	-
pC346_4	1	OXA-232	None	ColE1-like	6141	52.1902	rep_cluster_1195	000483__CP010949_00006	MOBP	NC_019160_00002	-	-	-	-	mobilizable	MF774791	0	Klebsiella pneumoniae	AC129	AL194	class	Gammaproteobacteria	class	Gammaproteobacteria	-	-	-
pC346_5	1	None	None	ColE1-like	4991	45.021	ColRNAI_rep_cluster_1987	CP024554_00008	-	-	-	-	-	-	non-mobilizable	CP035127	0.000144	Escherichia coli	AA121	AH749	multi-phylla	Proteobacteria,Actinobacteria	multi-phylla	Proteobacteria,Actinobacteria	-	-	-
pC346_6	1	None	None	ColE1-like	4863	42.5458	ColRNAI_rep_cluster_1987	CP024554_00008	-	-	-	-	-	-	non-mobilizable	KU302807	0.000288	Enterobacter cloacae	AA107	AH728	multi-phylla	Proteobacteria,Actinobacteria	multi-phylla	Proteobacteria,Actinobacteria	-	-	-
pC346_7	1	None	None	Undefined	3998	37.2436	-	-	MOBQ	CP032894_00005	-	-	-	-	mobilizable	CP033952	0.000434	Klebsiella pneumoniae subsp. pneumoniae	AB111	AJ685	family	Enterobacteriaceae	family	Enterobacteriaceae	-	-	-
pC349_1	1	None	None	Rep3-like/multi	122910	52.6035	IncFII,rep_cluster_1418,rep_cluster_2183	000129__CP018340,000759__NC_013950_00034,CP033468_00001	MOBF,MOBF	NC_021231_00058,CP035180_00077	MPF_F	NC_019155_00032,NC_019165_00034,NC_021654_00016,NC_019389_00080,NC_022609_00081,NC_014312_00128,NC_019389_00068,NC_023332_00154,NC_014312_00118,NC_014312_00116,NC_021502_00150,NC_021502_00131	-	-	conjugative	CP024917	0.000731	Klebsiella pneumoniae	AA449	AI534	order	Enterobacterales	order	Enterobacterales	family	Enterobacteriaceae	20547789; 16940067; 20851899
pC349_2	1	None	None	FIA(HI1)/R	75109	53.429	IncFIA,IncR	AF250878,000204__CP008701_00115	-	-	-	-	MOBF	NZ_CP016035	mobilizable	CP025517	0.00793	Klebsiella pneumoniae	AB187	AJ833	order	Enterobacterales	order	Enterobacterales	order	Enterobacterales	10773089; 25389419; 19897651; 23711894; 24247128; 20851899; 22511964
pC349_3	1	NDM-1	None	N2	41190	50.806	IncN	000152__NZ_CP011646_00085	MOBF	NC_015872_00034	MPF_T	NC_015872_00033,NC_015872_00005,NC_015872_00006,NC_015872_00007,NC_015872_00010,NC_015872_00011	-	-	conjugative	NC_024954	0	Escherichia coli	AB161	AJ781	class	Gammaproteobacteria	class	Gammaproteobacteria	order	Enterobacterales	23114770; 20851899; 28842132
pC349_4	1	None	None	ColE1-like	7837	48.3093	ColRNAI_rep_cluster_1987	CP024554_00008	-	-	-	-	-	-	non-mobilizable	CP023252	0.015616	Klebsiella pneumoniae	AA103	AH720	multi-phylla	Actinobacteria,Proteobacteria	multi-phylla	Actinobacteria,Proteobacteria	-	-	-
pC349_5	1	None	None	ColE1-like	3991	44.3498	ColRNAI_rep_cluster_1987	CP041116_00002	-	-	-	-	-	-	non-mobilizable	CP036325	0.000313	Klebsiella pneumoniae	AA110	AH731	multi-phylla	Actinobacteria,Proteobacteria	multi-phylla	Actinobacteria,Proteobacteria	-	-	-
pC349_6	1	None	None	ColE1-like	2101	47.1204	Col(BS512)	NC_010656	-	-	-	-	-	-	non-mobilizable	HE616531	0.000557	Shigella sonnei 53G	AC748	AM073	family	Enterobacteriaceae	family	Enterobacteriaceae	-	-	-
pC4688_1	0	None	None	FIB(Mar)/HI1B family	204800	46.7441	IncHI1B	JN420336	MOBH	NC_016980_00239	MPF_F	NC_016980_00110,NC_016980_00109,NC_018107_00235,NC_023911_00309,NC_016980_00240,NC_018107_00101,NC_016980_00099	-	-	conjugative	MF150122	0.0191812	Klebsiella pneumoniae	AA405	AI445	order	Enterobacterales	order	Enterobacterales	genus	Salmonella	18606786
pC4688_2	0	KPC-2	a	R	52372	55.4571	IncR	000204__CP008701_00115	-	-	-	-	-	-	non-mobilizable	CP010396	0.00932572	Klebsiella pneumoniae	AB193	AJ861	order	Enterobacterales	order	Enterobacterales	genus	Klebsiella	23711894
pC4688_3	0	None	None	X3	43380	46.8349	IncX3	000221__NC_025130_00012	MOBP	NC_020552_00059	MPF_T	NC_017624_00009,NC_019083_00030,NC_019157_00030,NC_019157_00029,NC_023277_00163	-	-	conjugative	CP011992	0	Klebsiella pneumoniae UHKPC33	AA038	AH614	order	Enterobacterales	order	Enterobacterales	family	Enterobacteriaceae	26842776; 22470007
pC4688_4	0	None	None	ColE1-like	9506	54.9337	ColRNAI_rep_cluster_1857	000003__NC_002119_00001	MOBC	NC_009793_00003	-	-	-	-	mobilizable	CP032177	0.00075568	Klebsiella pneumoniae	AA941	AJ417	order	Enterobacterales	order	Enterobacterales	genus	Klebsiella	23800906; 24777092
pC4689_1	0	None	None	FIB(K)	199197	53.04	IncFIB	000107__CP014778_00094	MOBF,MOBF	NC_021231_00058,CP035180_00077	MPF_F	NC_019155_00032,NC_019165_00034,NC_021654_00016,NC_019389_00080,NC_022609_00081,NC_014312_00128,NC_019389_00068,NC_023332_00154,NC_014312_00118,NC_014312_00116,NC_021502_00150,NC_021502_00131	-	-	conjugative	CP036443	0.00351914	Klebsiella pneumoniae	AA275	AI076	order	Enterobacterales	order	Enterobacterales	order	Enterobacterales	11254626; 19482926; 15781495; 20851899; 16257053
pC4689_2	0	KPC-2	non-Tn4401	A/C2	120248	53.5593	IncC	000092__CP025470	-	-	-	-	MOBH	JQ319772	mobilizable	CP025141	0.0127293	Klebsiella pneumoniae	AA860	AJ278	phylum	Proteobacteria	class	Gammaproteobacteria	phylum	Proteobacteria	23800906; 20138094; 19482926; 24567731; 28842132; 20851899; 22290972; 19949054
pC4689_3	0	None	None	ColE1-like	2552	44.3182	rep_cluster_2335	EF088686_00008	-	-	-	-	MOBP	CP008720	mobilizable	KX452393	0.0519203	Escherichia coli	AB042	AJ582	multi-phylla	Actinobacteria,Firmicutes,Proteobacteria	multi-phylla	Actinobacteria,Firmicutes,Proteobacteria	order	Enterobacterales	20008783
pC4690_1	0	None	None	Other	160650	50.188	ColRNAI_rep_cluster_1987,IncFIB,IncX3	CP041116_00002,000107__CP014778_00094,000221__NC_025130_00012	-	-	MPF_T	NC_019157_00029,NC_019157_00030,NC_019083_00030,NC_017624_00009	-	-	non-mobilizable	CP028781	0.0145592	Klebsiella pneumoniae subsp. pneumoniae	AA037	AH612	multi-phylla	Proteobacteria,Actinobacteria	multi-phylla	Proteobacteria,Actinobacteria	order	Enterobacterales	11254626; 19482926; 15781495; 26842776; 20851899; 16257053; 22470007
pC4690_2	0	None	None	Other	103615	54.1582	IncFII	KF954760	MOBF,MOBF	CP035180_00077,NC_021231_00058	MPF_F	NC_014312_00116,NC_014312_00118,NC_023332_00154,NC_019389_00068,NC_014312_00128,NC_022609_00081,NC_019389_00080,NC_021654_00016,NC_019165_00034,NC_023905_00125,NC_021502_00131,NC_021502_00150	-	-	conjugative	CP032198	0.0172424	Klebsiella pneumoniae	AA439	AI511	order	Enterobacterales	order	Enterobacterales	family	Enterobacteriaceae	20851899
pC4690_3	0	KPC-3	d	Rep3-like	57365	52.8319	rep_cluster_1418	000759__NC_013950_00034	-	-	-	-	-	-	non-mobilizable	KF954759	0.0124935	Klebsiella pneumoniae	AA357	AI322	family	Enterobacteriaceae	family	Enterobacteriaceae	genus	Klebsiella	16940067
pC4690_4	0	None	None	ColE1-like	12968	53.6166	ColRNAI_rep_cluster_1857,rep_cluster_2373	000003__NC_002119_00001,LT985313_00005	MOBC	NC_009793_00003	-	-	-	-	mobilizable	CP039973	0.00865422	Klebsiella pneumoniae	AA941	AJ417	order	Enterobacterales	order	Enterobacterales	genus	Klebsiella	23800906; 26169555; 24777092
pC4691_1	0	None	None	FIB(K)	206438	53.0309	IncFIB	000107__CP014778_00094	MOBF,MOBF	NC_021231_00058,CP035180_00077	MPF_F	NC_019155_00032,NC_019165_00034,NC_021654_00016,NC_019389_00080,NC_022609_00081,NC_014312_00128,NC_019389_00068,NC_023332_00154,NC_014312_00118,NC_014312_00116,NC_021502_00150,NC_021502_00131	-	-	conjugative	CP036443	0.00263042	Klebsiella pneumoniae	AA275	AI076	order	Enterobacterales	order	Enterobacterales	order	Enterobacterales	11254626; 19482926; 15781495; 20851899; 16257053
pC4691_2	0	KPC-2	non-Tn4401	A/C2	120248	53.5593	IncC	000092__CP025470	-	-	-	-	MOBH	JQ319772	mobilizable	CP025141	0.0127293	Klebsiella pneumoniae	AA860	AJ278	phylum	Proteobacteria	class	Gammaproteobacteria	phylum	Proteobacteria	23800906; 20138094; 19482926; 24567731; 28842132; 20851899; 22290972; 19949054
pC4691_3	0	None	None	ColE1-like	2552	44.3182	rep_cluster_2335	EF088686_00008	-	-	-	-	MOBP	CP008720	mobilizable	KX452393	0.0515304	Escherichia coli	AB042	AJ582	multi-phylla	Firmicutes,Proteobacteria,Actinobacteria	multi-phylla	Firmicutes,Proteobacteria,Actinobacteria	order	Enterobacterales	20008783
pC4692_1	0	None	None	FII(K)/FIB(K)	193360	52.4416	IncFIB,IncFII,rep_cluster_2183	000107__CP014778_00094,000132__HG969996,CP017721_00179	MOBF,MOBF	NC_021231_00058,CP035180_00077	MPF_F	NC_019155_00032,NC_019165_00034,NC_021654_00016,NC_019389_00080,NC_022609_00081,NC_014312_00128,NC_021654_00004,NC_023332_00154,NC_014312_00118,NC_014312_00116,NC_021502_00150,NC_021502_00131	-	-	conjugative	CP029136	0.00075568	Klebsiella pneumoniae	AA275	AI074	order	Enterobacterales	order	Enterobacterales	order	Enterobacterales	11254626; 20547789; 19482926; 15781495; 20851899; 16257053
pC4692_2	0	None	None	Rep3-like/multi	118543	53.2828	IncFII,rep_cluster_1418	000129__CP018340,000759__NC_013950_00034	MOBF	CP024544_00079	MPF_F	NC_019155_00032,NC_019165_00034,NC_021654_00016,NC_019389_00080,NC_022609_00081,NC_014312_00128,NC_023332_00154,NC_014312_00118,NC_014312_00116,NC_021502_00150,NC_021502_00131	-	-	conjugative	CP021753	7.15897e-05	Klebsiella pneumoniae	AA434	AI501	order	Enterobacterales	order	Enterobacterales	family	Enterobacteriaceae	16940067; 20851899
pC4692_3	0	KPC-2	a	FII(K)/FIB(pQil)	110252	53.8122	IncFIB,IncFII,rep_cluster_2183	000097__NC_025166_00051,000129__CP018340,CP033468_00001	MOBF,MOBF	NC_021231_00058,CP035180_00077	MPF_F	NC_023905_00125,NC_019165_00034,NC_021654_00016,NC_019389_00080,NC_022609_00081,NC_014312_00128,NC_019389_00068,NC_023332_00154,NC_014312_00118,NC_014312_00116,NC_021502_00150,NC_021502_00131	-	-	conjugative	CP018992	0.000434439	Escherichia coli	AA018	AH561	order	Enterobacterales	order	Enterobacterales	order	Enterobacterales	11254626; 20547789; 19482926; 15781495; 20851899; 16257053
pC4692_4	0	None	None	X3	43380	46.8326	IncX3	000221__NC_025130_00012	MOBP	NC_020552_00059	MPF_T	NC_017624_00009,NC_019083_00030,NC_019157_00030,NC_019157_00029,NC_023277_00163	-	-	conjugative	CP011992	0	Klebsiella pneumoniae UHKPC33	AA038	AH614	order	Enterobacterales	order	Enterobacterales	family	Enterobacteriaceae	26842776; 22470007
pC4692_5	0	None	None	ColE1-like	15271	53.4739	ColRNAI_rep_cluster_1857	000003__NC_002119_00001	MOBC	NC_009793_00003	-	-	-	-	mobilizable	CP021837	0.000167546	Klebsiella pneumoniae	AA941	AJ418	order	Enterobacterales	order	Enterobacterales	genus	Klebsiella	23800906; 24777092
pC4692_6	0	None	None	ColE1-like	5714	49.0725	rep_cluster_2401	CP039864_00003	-	-	-	-	MOB_unknown	CP016722	mobilizable	CP024562	0.0949813	Klebsiella pneumoniae	AA102	AH719	family	Enterobacteriaceae	family	Enterobacteriaceae	-	-	-
pC4693_1	0	None	None	FII(K)/FIB(K)	225644	52.1942	IncFIB,IncFII	000107__CP014778_00094,000124__KP125893_00142	MOBF,MOBF	NC_021231_00058,CP035180_00077	MPF_F	NC_019155_00032,NC_019165_00034,NC_021654_00016,NC_011281_00082,NC_022609_00081,NC_014312_00128,NC_019389_00068,NC_023332_00154,NC_014312_00118,NC_014312_00116,NC_021502_00150,NC_021502_00131	-	-	conjugative	CP028817	0.00121124	Klebsiella pneumoniae	AA277	AI089	order	Enterobacterales	order	Enterobacterales	order	Enterobacterales	11254626; 19482926; 15781495; 20851899; 16257053
pC4693_2	0	None	None	ColE1-like	3991	44.3498	ColRNAI_rep_cluster_1987	CP041116_00002	-	-	-	-	-	-	non-mobilizable	CP036325	0.000312573	Klebsiella pneumoniae	AA110	AH731	multi-phylla	Proteobacteria,Actinobacteria	multi-phylla	Proteobacteria,Actinobacteria	-	-	-
pC4694_1	0	None	None	FII(K)/FIB(K)	205644	52.9857	IncFIB,IncFII,rep_cluster_2183	000107__CP014778_00094,CP000966,CP017721_00179	MOBF,MOBF	NC_021231_00058,CP035180_00077	MPF_F	NC_023905_00125,NC_019165_00034,NC_021654_00016,NC_019389_00080,NC_022609_00081,NC_014312_00128,NC_019389_00068,NC_023332_00154,NC_014312_00118,NC_014312_00116,NC_021502_00150,NC_021502_00131	-	-	conjugative	JN233704	0.00296902	Klebsiella pneumoniae	AA275	AI074	order	Enterobacterales	order	Enterobacterales	order	Enterobacterales	11254626; 20547789; 19482926; 15781495; 20851899; 16257053
pC4694_2	0	None	None	R	45545	53.7908	IncR	000204__CP008701_00115	-	-	-	-	MOBF	NZ_CP016035	mobilizable	CP040177	0.0158335	Klebsiella pneumoniae	AB193	AJ857	order	Enterobacterales	order	Enterobacterales	genus	Klebsiella	23711894
pC4694_3	0	KPC-3	b	ColE1-like	21579	57.6069	ColRNAI_rep_cluster_1857	000003__NC_002119_00001	MOBC	NC_009793_00003	-	-	-	-	mobilizable	CP021548	0.00205363	Klebsiella pneumoniae	AA356	AI318	class	Gammaproteobacteria	class	Gammaproteobacteria	genus	Klebsiella	23800906; 24777092
pC4695_1	0	KPC-2	a	FII(K)/FIB(pQil)	113639	53.919	IncFIB,IncFII,rep_cluster_2183	000097__NC_025166_00051,000129__CP018340,CP033468_00001	MOBF,MOBF	NC_021231_00058,CP035180_00077	MPF_F	NC_023905_00125,NC_019165_00034,NC_021654_00016,NC_019389_00080,NC_022609_00081,NC_014312_00128,NC_019389_00068,NC_023332_00154,NC_014312_00118,NC_014312_00116,NC_021502_00150,NC_021502_00131	-	-	conjugative	CP014650	0.000508006	Klebsiella pneumoniae	AA018	AH561	order	Enterobacterales	order	Enterobacterales	order	Enterobacterales	11254626; 20547789; 19482926; 15781495; 20851899; 16257053
pC4695_2	0	None	None	ColE1-like	3991	44.3498	ColRNAI_rep_cluster_1987	CP041116_00002	-	-	-	-	-	-	non-mobilizable	CP036325	0.000312573	Klebsiella pneumoniae	AA110	AH731	multi-phylla	Actinobacteria,Proteobacteria	multi-phylla	Actinobacteria,Proteobacteria	-	-	-
pC4697_1	0	None	None	FII(K)/FIB(K)	212847	52.7905	IncFIB,IncFII,rep_cluster_2183	000107__CP014778_00094,000132__HG969996,CP017721_00179	MOBF,MOBF	NC_021231_00058,CP035180_00077	MPF_F	NC_019155_00032,NC_019165_00034,NC_021654_00016,NC_019389_00080,NC_022609_00081,NC_014312_00128,NC_021654_00004,NC_023332_00154,NC_014312_00118,NC_014312_00116,NC_021502_00150,NC_021502_00131	-	-	conjugative	CP021834	2.38274e-05	Klebsiella pneumoniae	AA275	AI074	order	Enterobacterales	order	Enterobacterales	order	Enterobacterales	11254626; 20547789; 19482926; 15781495; 20851899; 16257053
pC4697_2	0	KPC-2	e	A/C2	203864	52.9922	IncC	000092__CP025470	MOBH,MOBH	NC_012885_00072,NC_012690_00071	MPF_F	NC_012885_00091,NC_023291_00077,NC_012885_00167,NC_009140_00071,NC_014170_00023,NC_012885_00083,NC_016974_00085,NC_012885_00088	MOBH	JQ319772	conjugative	CP025144	4.76906e-05	Klebsiella pneumoniae	AA860	AJ278	phylum	Proteobacteria	class	Gammaproteobacteria	phylum	Proteobacteria	23800906; 20138094; 19482926; 24567731; 28842132; 20851899; 22290972; 19949054
pC4697_3	0	None	None	ColE1-like	15271	53.4739	ColRNAI_rep_cluster_1857	000003__NC_002119_00001	MOBC	NC_009793_00003	-	-	-	-	mobilizable	CP021837	2.38274e-05	Klebsiella pneumoniae	AA941	AJ418	order	Enterobacterales	order	Enterobacterales	genus	Klebsiella	23800906; 24777092
pC4698_1	0	None	None	FII(K)/FIB(K)	244458	52.4704	IncFIB,IncFII	000107__CP014778_00094,000124__KP125893_00142	MOBF,MOBF	NC_021231_00058,CP035180_00077	MPF_F	NC_019155_00032,NC_019165_00034,NC_021654_00016,NC_011281_00082,NC_022609_00081,NC_014312_00128,NC_019389_00068,NC_023332_00154,NC_014312_00118,NC_014312_00116,NC_021502_00150,NC_021502_00131	-	-	conjugative	CP024500	0.000631368	Klebsiella pneumoniae	AA277	AI089	order	Enterobacterales	order	Enterobacterales	order	Enterobacterales	11254626; 19482926; 15781495; 20851899; 16257053
pC4698_2	0	None	None	ColE1-like	3991	44.3498	ColRNAI_rep_cluster_1987	CP041116_00002	-	-	-	-	-	-	non-mobilizable	CP036325	0.000264084	Klebsiella pneumoniae	AA110	AH731	multi-phylla	Actinobacteria,Proteobacteria	multi-phylla	Actinobacteria,Proteobacteria	-	-	-
pC4698_3	0	None	None	Undefined	3357	52.1299	-	-	MOBP	KU302805_00002	-	-	-	-	mobilizable	KU302805	0.0639874	Enterobacter cloacae	AE818	AO679	genus	Enterobacter	genus	Enterobacter	-	-	-
pC4699_1	0	None	None	FII(K)/FIB(K)	206883	52.9512	IncFIB,IncFII,rep_cluster_2183	000107__CP014778_00094,000132__HG969996,CP017721_00179	MOBF,MOBF	NC_021231_00058,CP035180_00077	MPF_F	NC_019155_00032,NC_019165_00034,NC_021654_00016,NC_019389_00080,NC_022609_00081,NC_014312_00128,NC_021654_00004,NC_023332_00154,NC_014312_00118,NC_014312_00116,NC_021502_00150,NC_021502_00131	-	-	conjugative	CP027161	7.15897e-05	Klebsiella pneumoniae	AA275	AI074	order	Enterobacterales	order	Enterobacterales	order	Enterobacterales	11254626; 20547789; 19482926; 15781495; 20851899; 16257053
pC4699_2	0	KPC-3	b	ColE1-like	21579	57.6116	ColRNAI_rep_cluster_1857	000003__NC_002119_00001	MOBC	NC_009793_00003	-	-	-	-	mobilizable	CP021548	0.00208065	Klebsiella pneumoniae	AA356	AI318	class	Gammaproteobacteria	class	Gammaproteobacteria	genus	Klebsiella	23800906; 24777092
pC584_1	1	KPC-2	a	FII(K)/FIB(K)	131248	52.1798	IncFIB,IncFII,rep_cluster_2183	000107__CP014778_00094,000129__CP018340,CP033468_00001	MOBF,MOBF	NC_021231_00058,CP035180_00077	MPF_F	NC_019155_00032,NC_019165_00034,NC_021654_00016,NC_019389_00080,NC_022609_00081,NC_014312_00128,NC_021654_00004,NC_023332_00154,NC_014312_00118,NC_014312_00116,NC_021502_00150,NC_021502_00131	-	-	conjugative	CP022613	0.0114419	Klebsiella pneumoniae	AA457	AI561	order	Enterobacterales	order	Enterobacterales	order	Enterobacterales	11254626; 20547789; 19482926; 15781495; 20851899; 16257053
pC584_2	1	None	None	Rep3-like	54845	53.664	rep_cluster_1418	000759__NC_013950_00034	-	-	-	-	-	-	non-mobilizable	CP016925	0.0259767	Klebsiella pneumoniae	AA554	AI762	family	Enterobacteriaceae	family	Enterobacteriaceae	genus	Klebsiella	16940067
pC584_3	1	None	None	R	28835	54.2639	IncR	000204__CP008701_00115	-	-	-	-	-	-	non-mobilizable	CP020531	0.0246831	Enterobacter cloacae	AB187	AJ831	order	Enterobacterales	order	Enterobacterales	genus	Klebsiella	23711894
pC584_4	1	None	None	ColE1-like	5714	49.0725	rep_cluster_2401	CP039864_00003	-	-	-	-	MOB_unknown	CP016722	mobilizable	CP024562	0.0949813	Klebsiella pneumoniae	AA102	AH719	family	Enterobacteriaceae	family	Enterobacteriaceae	-	-	-
pC585_1	1	None	None	FII(K)/FIB(K)	172731	51.2108	IncFIB,IncFII	000107__CP014778_00094,000124__KP125893_00142	MOBF,MOBF	CP035180_00077,NC_021231_00058	MPF_F	NC_014312_00116,NC_014312_00118,NC_023332_00154,NC_019389_00068,NC_014312_00128,NC_022609_00081,NC_011281_00082,NC_021654_00016,NC_019165_00034,NC_014312_00141,NC_021502_00131,NC_021502_00150	-	-	conjugative	CP010390	0.00294054	Klebsiella pneumoniae	AA276	AI083	order	Enterobacterales	order	Enterobacterales	order	Enterobacterales	11254626; 19482926; 15781495; 20851899; 16257053
pC585_2	1	KPC-2	a	R	97020	53.8724	IncR	000204__CP008701_00115	-	-	-	-	-	-	non-mobilizable	CP011999	0.0374354	Klebsiella pneumoniae	AA025	AH580	order	Enterobacterales	order	Enterobacterales	genus	Klebsiella	23711894
pC585_3	1	None	None	ColE1-like	4167	41.4927	ColRNAI_rep_cluster_1987	CP024554_00008	-	-	-	-	-	-	non-mobilizable	CP024435	0.000337	Klebsiella pneumoniae	AA103	AH720	multi-phylla	Proteobacteria,Actinobacteria	multi-phylla	Proteobacteria,Actinobacteria	-	-	-
pC586_1	1	KPC-2	a	FII(K)/FIB(pQil)	103108	53.5662	IncFIB,IncFII,rep_cluster_2183	000097__NC_025166_00051,000129__CP018340,CP033468_00001	MOBF,MOBF	NC_021231_00058,CP035180_00077	MPF_F	NC_023905_00125,NC_019165_00034,NC_021654_00016,NC_019389_00080,NC_022609_00081,NC_014312_00128,NC_019389_00068,NC_023332_00154,NC_014312_00118,NC_014312_00116,NC_021502_00150,NC_021502_00131	-	-	conjugative	KU665642	0.00210772	Klebsiella pneumoniae	AA018	AH561	order	Enterobacterales	order	Enterobacterales	order	Enterobacterales	11254626; 20547789; 19482926; 15781495; 20851899; 16257053
pC586_2	1	None	None	X3	43380	46.8373	IncX3	000221__NC_025130_00012	MOBP	NC_020552_00059	MPF_T	NC_017624_00009,NC_019083_00030,NC_019157_00030,NC_019157_00029,NC_023277_00163	-	-	conjugative	CP011992	2.38e-05	Klebsiella pneumoniae UHKPC33	AA038	AH614	order	Enterobacterales	order	Enterobacterales	family	Enterobacteriaceae	26842776; 22470007
pC586_3	1	None	None	ColE1-like	13841	53.6811	ColRNAI_rep_cluster_1857	000003__NC_002119_00001	MOBC	NC_009793_00003	-	-	-	-	mobilizable	CP010394	4.77e-05	Klebsiella pneumoniae	AA941	AJ420	order	Enterobacterales	order	Enterobacterales	genus	Klebsiella	23800906; 24777092
pC587_1	1	None	None	FII(K)/FIB(K)	193360	52.4405	IncFIB,IncFII,rep_cluster_2183	000107__CP014778_00094,000132__HG969996,CP017721_00179	MOBF,MOBF	NC_021231_00058,CP035180_00077	MPF_F	NC_019155_00032,NC_019165_00034,NC_021654_00016,NC_019389_00080,NC_022609_00081,NC_014312_00128,NC_021654_00004,NC_023332_00154,NC_014312_00118,NC_014312_00116,NC_021502_00150,NC_021502_00131	-	-	conjugative	CP029136	0.000706	Klebsiella pneumoniae	AA275	AI074	order	Enterobacterales	order	Enterobacterales	order	Enterobacterales	11254626; 20547789; 19482926; 15781495; 20851899; 16257053
pC587_2	1	KPC-2	a	FII(K)/FIB(pQil)	110253	53.8126	IncFIB,IncFII,rep_cluster_2183	000097__NC_025166_00051,000129__CP018340,CP033468_00001	MOBF,MOBF	NC_021231_00058,CP035180_00077	MPF_F	NC_023905_00125,NC_019165_00034,NC_021654_00016,NC_019389_00080,NC_022609_00081,NC_014312_00128,NC_019389_00068,NC_023332_00154,NC_014312_00118,NC_014312_00116,NC_021502_00150,NC_021502_00131	-	-	conjugative	CP018992	0.000434	Escherichia coli	AA018	AH561	order	Enterobacterales	order	Enterobacterales	order	Enterobacterales	11254626; 20547789; 19482926; 15781495; 20851899; 16257053
pC587_3	1	None	None	FII(Yp)	82442	53.93	IncFII	000129__CP018340	MOBF	CP024544_00079	MPF_F	NC_014312_00116,NC_014312_00118,NC_023332_00154,NC_014312_00128,NC_022609_00081,NC_019389_00080,NC_021654_00016,NC_019165_00034,NC_019155_00032,NC_021502_00131,NC_021502_00150	-	-	conjugative	CP025040	0.000434	Klebsiella pneumoniae	AA434	AI501	order	Enterobacterales	order	Enterobacterales	family	Enterobacteriaceae	20851899
pC587_4	1	None	None	X3	43380	46.8326	IncX3	000221__NC_025130_00012	MOBP	NC_020552_00059	MPF_T	NC_017624_00009,NC_019083_00030,NC_019157_00030,NC_019157_00029,NC_023277_00163	-	-	conjugative	CP011992	0	Klebsiella pneumoniae UHKPC33	AA038	AH614	order	Enterobacterales	order	Enterobacterales	family	Enterobacteriaceae	26842776; 22470007
pC587_5	1	None	None	Rep3-like	36101	51.8047	rep_cluster_1418	000759__NC_013950_00034	-	-	-	-	-	-	non-mobilizable	CP009774	7.16e-05	Klebsiella pneumoniae subsp. pneumoniae	AD548	AN140	family	Enterobacteriaceae	family	Enterobacteriaceae	genus	Klebsiella	16940067
pC587_6	1	None	None	ColE1-like	15271	53.4739	ColRNAI_rep_cluster_1857	000003__NC_002119_00001	MOBC	NC_009793_00003	-	-	-	-	mobilizable	CP021837	0.000168	Klebsiella pneumoniae	AA941	AJ418	order	Enterobacterales	order	Enterobacterales	genus	Klebsiella	23800906; 24777092
pC588_1	1	None	None	FII(K)/FIB(K)	200020	52.3588	IncFIB,IncFII,rep_cluster_2183	000107__CP014778_00094,000132__HG969996,CP017721_00179	MOBF,MOBF	NC_021231_00058,CP035180_00077	MPF_F	NC_023905_00125,NC_019165_00034,NC_021654_00016,NC_019389_00080,NC_022609_00081,NC_014312_00128,NC_021654_00004,NC_023332_00154,NC_014312_00118,NC_014312_00116,NC_021502_00150,NC_021502_00131	-	-	conjugative	CP029136	0.0024636	Klebsiella pneumoniae	AA275	AI074	order	Enterobacterales	order	Enterobacterales	order	Enterobacterales	11254626; 20547789; 19482926; 15781495; 20851899; 16257053
pC588_2	1	None	None	Rep3-like/multi	123940	53.1725	IncFII,rep_cluster_1418	000129__CP018340,000759__NC_013950_00034	MOBF	CP024544_00079	MPF_F	NC_014312_00116,NC_014312_00118,NC_023332_00154,NC_014312_00128,NC_022609_00081,NC_019389_00080,NC_021654_00016,NC_019165_00034,NC_019155_00032,NC_021502_00131,NC_021502_00150	-	-	conjugative	CP021753	0.000459	Klebsiella pneumoniae	AA434	AI501	order	Enterobacterales	order	Enterobacterales	family	Enterobacteriaceae	16940067; 20851899
pC588_3	1	KPC-2	a	FII(K)/FIB(pQil)	111941	53.8284	IncFIB,IncFII,rep_cluster_2183	000097__NC_025166_00051,000129__CP018340,CP033468_00001	MOBF,MOBF	NC_021231_00058,CP035180_00077	MPF_F	NC_023905_00125,NC_019165_00034,NC_021654_00016,NC_019389_00080,NC_022609_00081,NC_014312_00128,NC_019389_00068,NC_023332_00154,NC_014312_00118,NC_014312_00116,NC_021502_00150,NC_021502_00131	-	-	conjugative	CP018992	0.000731	Escherichia coli	AA018	AH561	order	Enterobacterales	order	Enterobacterales	order	Enterobacterales	11254626; 20547789; 19482926; 15781495; 20851899; 16257053
pC588_4	1	None	None	X3	43380	46.8326	IncX3	000221__NC_025130_00012	MOBP	NC_020552_00059	MPF_T	NC_023277_00163,NC_019157_00029,NC_019157_00030,NC_019083_00030,NC_017624_00009	-	-	conjugative	CP021715	0	Klebsiella pneumoniae	AA038	AH614	order	Enterobacterales	order	Enterobacterales	family	Enterobacteriaceae	26842776; 22470007
pC588_5	1	None	None	ColE1-like	15271	53.4739	ColRNAI_rep_cluster_1857	000003__NC_002119_00001	MOBC	NC_009793_00003	-	-	-	-	mobilizable	CP021837	0.000168	Klebsiella pneumoniae	AA941	AJ418	order	Enterobacterales	order	Enterobacterales	genus	Klebsiella	23800906; 24777092
pC590_1	1	KPC-2	a	Rep3-like/multi	220385	52.5095	IncFIB,IncFII,rep_cluster_1418,rep_cluster_2183	000107__CP014778_00094,000129__CP018340,000759__NC_013950_00034,CP033468_00001	MOBF,MOBF	NC_021231_00058,CP035180_00077	MPF_F	NC_019155_00032,NC_019165_00034,NC_021654_00016,NC_019389_00080,NC_022609_00081,NC_014312_00128,NC_021654_00004,NC_023332_00154,NC_014312_00118,NC_014312_00116,NC_021502_00150,NC_021502_00131	-	-	conjugative	NC_024992	0.015943	Klebsiella pneumoniae	AA274	AI067	order	Enterobacterales	order	Enterobacterales	order	Enterobacterales	11254626; 16940067; 20547789; 19482926; 15781495; 20851899; 16257053
pC590_2	1	None	None	R	32504	54.4794	IncR	000204__CP008701_00115	-	-	-	-	-	-	non-mobilizable	CP020531	0.0251607	Enterobacter cloacae	AB187	AJ831	order	Enterobacterales	order	Enterobacterales	genus	Klebsiella	23711894
pC590_3	1	None	None	ColE1-like	5714	49.0725	rep_cluster_2401	CP039864_00003	-	-	-	-	MOB_unknown	CP016722	mobilizable	CP024562	0.0949813	Klebsiella pneumoniae	AA102	AH719	family	Enterobacteriaceae	family	Enterobacteriaceae	-	-	-
pC591_1	1	None	None	FII(K)/FIB(K)	207546	52.903	IncFIB,IncFII,rep_cluster_2183	000107__CP014778_00094,000132__HG969996,CP017721_00179	MOBF,MOBF	NC_021231_00058,CP035180_00077	MPF_F	NC_019155_00032,NC_019165_00034,NC_021654_00016,NC_019389_00080,NC_022609_00081,NC_014312_00128,NC_021654_00004,NC_023332_00154,NC_014312_00118,NC_014312_00116,NC_021502_00150,NC_021502_00131	-	-	conjugative	CP027161	0.000216	Klebsiella pneumoniae	AA275	AI074	order	Enterobacterales	order	Enterobacterales	order	Enterobacterales	11254626; 20547789; 19482926; 15781495; 20851899; 16257053
pC591_2	1	KPC-2	a	FII(K)/FIB(pQil)	113639	53.9278	IncFIB,IncFII,rep_cluster_2183	000097__NC_025166_00051,000129__CP018340,CP033468_00001	MOBF,MOBF	NC_021231_00058,CP035180_00077	MPF_F	NC_023905_00125,NC_019165_00034,NC_021654_00016,NC_019389_00080,NC_022609_00081,NC_014312_00128,NC_019389_00068,NC_023332_00154,NC_014312_00118,NC_014312_00116,NC_021502_00150,NC_021502_00131	-	-	conjugative	CP014650	0	Klebsiella pneumoniae	AA018	AH561	order	Enterobacterales	order	Enterobacterales	order	Enterobacterales	11254626; 20547789; 19482926; 15781495; 20851899; 16257053
pC591_3	1	None	None	X3	43380	46.8373	IncX3	000221__NC_025130_00012	MOBP	NC_020552_00059	MPF_T	NC_017624_00009,NC_019083_00030,NC_019157_00030,NC_019157_00029,NC_023277_00163	-	-	conjugative	CP011992	2.38e-05	Klebsiella pneumoniae UHKPC33	AA038	AH614	order	Enterobacterales	order	Enterobacterales	family	Enterobacteriaceae	26842776; 22470007
pC591_4	1	None	None	ColE1-like	13841	53.6811	ColRNAI_rep_cluster_1857	000003__NC_002119_00001	MOBC	NC_009793_00003	-	-	-	-	mobilizable	CP010394	4.77e-05	Klebsiella pneumoniae	AA941	AJ420	order	Enterobacterales	order	Enterobacterales	genus	Klebsiella	23800906; 24777092
pC592_1	1	None	None	FII(K)/FIB(K)	179808	52.4526	IncFIB,IncFII,rep_cluster_2183	000107__CP014778_00094,000132__HG969996,CP017721_00179	MOBF,MOBF	NC_021231_00058,CP035180_00077	MPF_F	NC_019155_00032,NC_023332_00154,NC_014312_00118,NC_014312_00116,NC_021502_00150	-	-	conjugative	CP033774	0.00257463	Klebsiella pneumoniae	AA275	AI074	order	Enterobacterales	order	Enterobacterales	order	Enterobacterales	11254626; 20547789; 19482926; 15781495; 20851899; 16257053
pC592_2	1	KPC-3	d	Rep3-like/multi	131807	54.1147	IncFII,rep_cluster_1418	000129__CP018340,000759__NC_013950_00034	MOBF	CP024544_00079	MPF_F	NC_014312_00116,NC_014312_00118,NC_023332_00154,NC_014312_00128,NC_022609_00081,NC_019389_00080,NC_021654_00016,NC_019165_00034,NC_019155_00032,NC_021502_00131,NC_021502_00150	-	-	conjugative	CP021857	0.00804257	Klebsiella pneumoniae	AA434	AI501	order	Enterobacterales	order	Enterobacterales	family	Enterobacteriaceae	16940067; 20851899
pC592_3	1	None	None	X3	43380	46.8349	IncX3,IncX3	000221__NC_025130_00012,JN247852	MOBP	NC_020552_00059	MPF_T	NC_017624_00009,NC_019083_00030,NC_019157_00030,NC_019157_00029,NC_023277_00163	-	-	conjugative	CP021715	0	Klebsiella pneumoniae	AA038	AH614	order	Enterobacterales	order	Enterobacterales	family	Enterobacteriaceae	26842776; 22470007
pC592_4	1	None	None	ColE1-like	15271	53.4739	ColRNAI_rep_cluster_1857	000003__NC_002119_00001	MOBC	NC_009793_00003	-	-	-	-	mobilizable	CP021837	2.38e-05	Klebsiella pneumoniae	AA941	AJ418	order	Enterobacterales	order	Enterobacterales	genus	Klebsiella	23800906; 24777092
pC592_5	1	None	None	ColE1-like	5584	50.9312	rep_cluster_2335	KU302809_00001	MOBP	NC_009794_00003	-	-	MOBP	CP008720	mobilizable	CP036375	0.0101878	Klebsiella pneumoniae	AA541	AI727	multi-phylla	Actinobacteria,Proteobacteria,Firmicutes	multi-phylla	Actinobacteria,Proteobacteria,Firmicutes	order	Enterobacterales	20008783
pC593_1	1	None	None	FII(K)/FIB(K)	209598	52.8841	IncFIB,IncFII,rep_cluster_2183	000107__CP014778_00094,000132__HG969996,CP017721_00179	MOBF,MOBF	NC_021231_00058,CP035180_00077	MPF_F	NC_023905_00125,NC_019165_00034,NC_021654_00016,NC_019389_00080,NC_022609_00081,NC_014312_00128,NC_021654_00004,NC_023332_00154,NC_014312_00118,NC_014312_00116,NC_021502_00150,NC_021502_00131	-	-	conjugative	CP027161	0.00131423	Klebsiella pneumoniae	AA275	AI074	order	Enterobacterales	order	Enterobacterales	order	Enterobacterales	11254626; 20547789; 19482926; 15781495; 20851899; 16257053
pC593_2	1	KPC-2	a	FII(K)/FIB(pQil)	121801	53.9117	IncFIB,IncFII,rep_cluster_2183	000097__NC_025166_00051,000129__CP018340,CP033468_00001	MOBF,MOBF	NC_021231_00058,CP035180_00077	MPF_F	NC_023905_00125,NC_019165_00034,NC_021654_00016,NC_019389_00080,NC_022609_00081,NC_014312_00128,NC_019389_00068,NC_023332_00154,NC_014312_00118,NC_014312_00116,NC_021502_00150,NC_021502_00131	-	-	conjugative	CP014650	2.38e-05	Klebsiella pneumoniae	AA018	AH561	order	Enterobacterales	order	Enterobacterales	order	Enterobacterales	11254626; 20547789; 19482926; 15781495; 20851899; 16257053
pC593_3	1	None	None	ColE1-like	13841	53.6811	ColRNAI_rep_cluster_1857	000003__NC_002119_00001	MOBC	NC_009793_00003	-	-	-	-	mobilizable	CP010394	4.77e-05	Klebsiella pneumoniae	AA941	AJ420	order	Enterobacterales	order	Enterobacterales	genus	Klebsiella	23800906; 24777092
pC595_1	1	KPC-2	a	FIA(HI1)	167233	52.0639	IncFIB,IncFII,rep_cluster_2183	000107__CP014778_00094,000129__CP018340,CP033468_00001	MOBF,MOBF	NC_021231_00058,CP035180_00077	MPF_F	NC_019155_00032,NC_019165_00034,NC_021654_00016,NC_019389_00080,NC_022609_00081,NC_014312_00128,NC_021654_00004,NC_023332_00154,NC_014312_00118,NC_014312_00116,NC_021502_00150,NC_021502_00131	-	-	conjugative	LT009688	0.0120298	Klebsiella pneumoniae	AA274	AI067	order	Enterobacterales	order	Enterobacterales	order	Enterobacterales	11254626; 20547789; 19482926; 15781495; 20851899; 16257053
pC595_2	1	None	None	Rep3-like/multi	72863	52.5507	IncFIA,IncFII,rep_cluster_1418	AF250878,KF954760,000759__NC_013950_00034	-	-	-	-	MOBF	NZ_CP016035	mobilizable	CP011999	0.0171844	Klebsiella pneumoniae	AA025	AH580	order	Enterobacterales	order	Enterobacterales	order	Enterobacterales	10773089; 16940067; 25389419; 19897651; 24247128; 20851899; 22511964
pC595_3	1	None	None	ColE1-like	5714	49.0725	rep_cluster_2401	CP039864_00003	-	-	-	-	MOB_unknown	CP016722	mobilizable	CP024562	0.0949813	Klebsiella pneumoniae	AA102	AH719	family	Enterobacteriaceae	family	Enterobacteriaceae	-	-	-
pC596_1	1	None	None	Rep3-like	52681	54.5832	rep_cluster_1418	000759__NC_013950_00034	-	-	-	-	-	-	non-mobilizable	CP011999	0.0152404	Klebsiella pneumoniae	AA025	AH580	family	Enterobacteriaceae	family	Enterobacteriaceae	genus	Klebsiella	16940067
pC596_2	1	None	None	ColE1-like	6542	49.4344	rep_cluster_2401	CP039864_00003	-	-	-	-	MOB_unknown	CP016722	mobilizable	CP033630	0.0766828	Klebsiella pneumoniae	AA941	AJ417	family	Enterobacteriaceae	family	Enterobacteriaceae	-	-	-
pC597_1	1	None	None	FII(Yp)/FIB(K)	158443	52.6278	IncFIB,IncFII	000107__CP014778_00094,000129__CP018340	MOBF	CP024544_00079	MPF_F	NC_019155_00032,NC_019165_00034,NC_021654_00016,NC_019389_00080,NC_022609_00081,NC_014312_00128,NC_023332_00154,NC_014312_00118,NC_014312_00116,NC_021502_00150,NC_021502_00131	-	-	conjugative	CP039975	0.0161084	Klebsiella pneumoniae	AA274	AI068	order	Enterobacterales	order	Enterobacterales	order	Enterobacterales	11254626; 19482926; 15781495; 20851899; 16257053
pC597_2	1	KPC-2	a	FII(K)/FIB(pQil)	130829	54.0125	IncFIB,IncFII,rep_cluster_2183	000097__NC_025166_00051,000129__CP018340,CP033468_00001	MOBF,MOBF	NC_021231_00058,CP035180_00077	MPF_F	NC_023905_00125,NC_019165_00034,NC_021654_00016,NC_019389_00080,NC_022609_00081,NC_014312_00128,NC_019389_00068,NC_023332_00154,NC_014312_00118,NC_014312_00116,NC_021502_00150,NC_021502_00131	-	-	conjugative	KY798505	0.00715996	Klebsiella pneumoniae	AA436	AI506	order	Enterobacterales	order	Enterobacterales	order	Enterobacterales	11254626; 20547789; 19482926; 15781495; 20851899; 16257053
pC597_3	1	None	None	Other	54134	52.8577	rep_cluster_1	000232__CP012429	-	-	-	-	-	-	non-mobilizable	CP009276	0.0212234	Klebsiella variicola	AB531	AK353	family	Enterobacteriaceae	family	Enterobacteriaceae	-	-	-
pC597_4	1	None	None	X3	45068	47.131	IncX3	000221__NC_025130_00012	MOBP	NC_020552_00059	MPF_T	NC_017624_00009,NC_019083_00030,NC_019157_00030,NC_019157_00029,NC_023277_00163	-	-	conjugative	CP011992	0.000806	Klebsiella pneumoniae UHKPC33	AA038	AH614	order	Enterobacterales	order	Enterobacterales	family	Enterobacteriaceae	26842776; 22470007
pC597_5	1	None	None	R	23387	51.1823	IncR	000204__CP008701_00115	-	-	-	-	-	-	non-mobilizable	CP039972	0.0145592	Klebsiella pneumoniae	AB189	AJ838	order	Enterobacterales	order	Enterobacterales	genus	Klebsiella	23711894
pC597_6	1	None	None	ColE1-like	15271	53.4739	ColRNAI_rep_cluster_1857	000003__NC_002119_00001	MOBC	NC_009793_00003	-	-	-	-	mobilizable	CP021837	7.16e-05	Klebsiella pneumoniae	AA941	AJ418	order	Enterobacterales	order	Enterobacterales	genus	Klebsiella	23800906; 24777092
pC601_1	1	None	None	FII(K)/FIB(K)	193400	52.4504	IncFIB,IncFII,rep_cluster_2183	000107__CP014778_00094,000132__HG969996,CP017721_00179	MOBF,MOBF	NC_021231_00058,CP035180_00077	MPF_F	NC_019155_00032,NC_019165_00034,NC_021654_00016,NC_019389_00080,NC_022609_00081,NC_014312_00128,NC_021654_00004,NC_023332_00154,NC_014312_00118,NC_014312_00116,NC_021502_00150,NC_021502_00131	-	-	conjugative	CP029136	0.0011089	Klebsiella pneumoniae	AA275	AI074	order	Enterobacterales	order	Enterobacterales	order	Enterobacterales	11254626; 20547789; 19482926; 15781495; 20851899; 16257053
pC601_2	1	None	None	Rep3-like/multi	118543	53.2836	IncFII,rep_cluster_1418	000129__CP018340,000759__NC_013950_00034	MOBF	CP024544_00079	MPF_F	NC_014312_00116,NC_014312_00118,NC_023332_00154,NC_014312_00128,NC_022609_00081,NC_019389_00080,NC_021654_00016,NC_019165_00034,NC_019155_00032,NC_021502_00131,NC_021502_00150	-	-	conjugative	CP021753	0.000119	Klebsiella pneumoniae	AA434	AI501	order	Enterobacterales	order	Enterobacterales	family	Enterobacteriaceae	16940067; 20851899
pC601_3	1	KPC-2	a	FII(K)/FIB(pQil)	110213	53.7958	IncFIB,IncFII,rep_cluster_2183	000097__NC_025166_00051,000129__CP018340,CP033468_00001	MOBF,MOBF	NC_021231_00058,CP035180_00077	MPF_F	NC_023905_00125,NC_019165_00034,NC_021654_00016,NC_019389_00080,NC_022609_00081,NC_014312_00128,NC_019389_00068,NC_023332_00154,NC_014312_00118,NC_014312_00116,NC_021502_00150,NC_021502_00131	-	-	conjugative	CP018992	0.00121124	Escherichia coli	AA018	AH561	order	Enterobacterales	order	Enterobacterales	order	Enterobacterales	11254626; 20547789; 19482926; 15781495; 20851899; 16257053
pC601_4	1	None	None	ColE1-like	15271	53.4739	ColRNAI_rep_cluster_1857	000003__NC_002119_00001	MOBC	NC_009793_00003	-	-	-	-	mobilizable	CP021837	0.000168	Klebsiella pneumoniae	AA941	AJ418	order	Enterobacterales	order	Enterobacterales	genus	Klebsiella	23800906; 24777092
pC601_5	1	None	None	X3	43380	46.8326	IncX3	000221__NC_025130_00012	MOBP	NC_020552_00059	MPF_T	NC_017624_00009,NC_019083_00030,NC_019157_00030,NC_019157_00029,NC_023277_00163	-	-	conjugative	CP011992	0	Klebsiella pneumoniae UHKPC33	AA038	AH614	order	Enterobacterales	order	Enterobacterales	family	Enterobacteriaceae	26842776; 22470007
pC603_1	1	None	None	FIA(HI1)/FIB(K)	237925	52.3518	IncFIA,IncFIB,IncFII	AF250878,000107__CP014778_00094,KF954760	MOBF,MOBF	NC_021231_00058,CP035180_00077	MPF_F	NC_014312_00141,NC_019165_00034,NC_021654_00016,NC_019389_00080,NC_022609_00081,NC_014312_00128,NC_019389_00068,NC_023332_00154,NC_014312_00118,NC_014312_00116,NC_021502_00150,NC_021502_00131	MOBF	NZ_CP016035	conjugative	CP002474	0.00461146	Klebsiella pneumoniae	AA275	AI077	order	Enterobacterales	order	Enterobacterales	order	Enterobacterales	10773089; 11254626; 25389419; 19482926; 19897651; 15781495; 24247128; 20851899; 22511964; 16257053
pC603_2	1	KPC-2	a	FII(K)/FIB(pQil)	113639	53.9287	IncFIB,IncFII,rep_cluster_2183	000097__NC_025166_00051,000129__CP018340,CP033468_00001	MOBF,MOBF	NC_021231_00058,CP035180_00077	MPF_F	NC_023905_00125,NC_019165_00034,NC_021654_00016,NC_019389_00080,NC_022609_00081,NC_014312_00128,NC_019389_00068,NC_023332_00154,NC_014312_00118,NC_014312_00116,NC_021502_00150,NC_021502_00131	-	-	conjugative	CP014650	0	Klebsiella pneumoniae	AA018	AH561	order	Enterobacterales	order	Enterobacterales	order	Enterobacterales	11254626; 20547789; 19482926; 15781495; 20851899; 16257053
pC603_3	1	None	None	ColE1-like	2058	56.5112	ColpVC	JX133088	-	-	-	-	-	-	non-mobilizable	KU302803	0	Enterobacter cloacae	AB236	AJ933	order	Enterobacterales	order	Enterobacterales	-	-	-
pC604_1	1	KPC-2	a	Rep3-like/multi	220385	52.5095	IncFIB,IncFII,rep_cluster_1418,rep_cluster_2183	000107__CP014778_00094,000129__CP018340,000759__NC_013950_00034,CP033468_00001	MOBF,MOBF	NC_021231_00058,CP035180_00077	MPF_F	NC_019155_00032,NC_019165_00034,NC_021654_00016,NC_019389_00080,NC_022609_00081,NC_014312_00128,NC_021654_00004,NC_023332_00154,NC_014312_00118,NC_014312_00116,NC_021502_00150,NC_021502_00131	-	-	conjugative	NC_024992	0.015943	Klebsiella pneumoniae	AA274	AI067	order	Enterobacterales	order	Enterobacterales	order	Enterobacterales	11254626; 16940067; 20547789; 19482926; 15781495; 20851899; 16257053
pC604_2	1	None	None	R	32504	54.4794	IncR	000204__CP008701_00115	-	-	-	-	-	-	non-mobilizable	CP020531	0.0250005	Enterobacter cloacae	AB187	AJ831	order	Enterobacterales	order	Enterobacterales	genus	Klebsiella	23711894
pC604_3	1	None	None	ColE1-like	5714	49.0725	rep_cluster_2401	CP039864_00003	-	-	-	-	MOB_unknown	CP016722	mobilizable	CP024562	0.0949813	Klebsiella pneumoniae	AA102	AH719	family	Enterobacteriaceae	family	Enterobacteriaceae	-	-	-
pC606_1	1	None	None	FIA(HI1)/FIB(K)	207303	52.2892	IncFIA,IncFIB,IncFII	AF250878,000107__CP014778_00094,KF954760	MOBF,MOBF	NC_021231_00058,CP035180_00077	MPF_F	NC_014312_00141,NC_019165_00034,NC_021654_00016,NC_019389_00080,NC_022609_00081,NC_014312_00128,NC_019389_00068,NC_023332_00154,NC_014312_00118,NC_014312_00116,NC_021502_00150,NC_021502_00131	MOBF	NZ_CP016035	conjugative	CP033402	0.00390583	Klebsiella pneumoniae	AA275	AI077	order	Enterobacterales	order	Enterobacterales	order	Enterobacterales	10773089; 11254626; 25389419; 19482926; 19897651; 15781495; 24247128; 20851899; 22511964; 16257053
pC606_2	1	KPC-2	a	FII(K)/FIB(pQil)	107204	53.345	IncFIB,IncFII,rep_cluster_2183	000097__NC_025166_00051,000129__CP018340,CP033468_00001	MOBF,MOBF	NC_021231_00058,CP035180_00077	MPF_F	NC_023905_00125,NC_019165_00034,NC_021654_00016,NC_019389_00080,NC_022609_00081,NC_014312_00128,NC_019389_00068,NC_023332_00154,NC_014312_00118,NC_014312_00116,NC_021502_00150,NC_021502_00131	-	-	conjugative	KY798505	0.00249129	Klebsiella pneumoniae	AA436	AI506	order	Enterobacterales	order	Enterobacterales	order	Enterobacterales	11254626; 20547789; 19482926; 15781495; 20851899; 16257053
pC606_3	1	None	None	Other	57412	51.2349	rep_cluster_1	000232__CP012429	-	-	-	-	-	-	non-mobilizable	CP026270	0.0615839	Klebsiella oxytoca	AB533	AK357	family	Enterobacteriaceae	family	Enterobacteriaceae	-	-	-
pC606_4	1	None	None	ColE1-like	2058	56.5112	ColpVC	JX133088	-	-	-	-	-	-	non-mobilizable	CP034052	0.000361	Klebsiella pneumoniae	AB236	AJ933	order	Enterobacterales	order	Enterobacterales	-	-	-
pC608_1	1	KPC-2	a	FII(K)/FIB(K)	231608	53.1717	IncFIB,IncFII,rep_cluster_2183	000107__CP014778_00094,000132__HG969996,CP017721_00179	MOBF,MOBF	NC_021231_00058,CP035180_00077	MPF_F	NC_019155_00032,NC_019165_00034,NC_021654_00016,NC_019389_00080,NC_022609_00081,NC_014312_00128,NC_021654_00004,NC_023332_00154,NC_014312_00118,NC_014312_00116,NC_021502_00150,NC_021502_00131	-	-	conjugative	CP027161	0.00282712	Klebsiella pneumoniae	AA275	AI074	order	Enterobacterales	order	Enterobacterales	order	Enterobacterales	11254626; 20547789; 19482926; 15781495; 20851899; 16257053
pC608_2	1	None	None	FII(K)/R	137001	52.3033	IncFII,IncR	000124__KP125893_00142,000204__CP008701_00115	MOBF,MOBF	NC_021231_00058,CP035180_00077	MPF_F	NC_019155_00032,NC_019165_00034,NC_021654_00016,NC_019389_00080,NC_022609_00081,NC_014312_00128,NC_019389_00068,NC_023332_00154,NC_014312_00118,NC_014312_00116,NC_021502_00150,NC_021502_00131	-	-	conjugative	JX424423	0.00502299	Klebsiella pneumoniae	AA452	AI551	order	Enterobacterales	order	Enterobacterales	family	Enterobacteriaceae	20851899; 23711894
pC608_3	1	None	None	ColE1-like	13841	53.6811	ColRNAI_rep_cluster_1857	000003__NC_002119_00001	MOBC	NC_009793_00003	-	-	-	-	mobilizable	CP010394	4.77e-05	Klebsiella pneumoniae	AA941	AJ420	order	Enterobacterales	order	Enterobacterales	genus	Klebsiella	23800906; 24777092
pC678_1	1	KPC-2	tn4401a-like	FII(K)/FIB(pQil)	108745	53.5878	IncFIB,IncFII,rep_cluster_2183	000097__NC_025166_00051,000129__CP018340,CP033468_00001	MOBF,MOBF	NC_021231_00058,CP035180_00077	MPF_F	NC_023905_00125,NC_019165_00034,NC_021654_00016,NC_019389_00080,NC_022609_00081,NC_014312_00128,NC_019389_00068,NC_023332_00154,NC_014312_00118,NC_014312_00116,NC_021502_00150,NC_021502_00131	-	-	conjugative	CP014650	0.00108342	Klebsiella pneumoniae	AA018	AH561	order	Enterobacterales	order	Enterobacterales	order	Enterobacterales	11254626; 20547789; 19482926; 15781495; 20851899; 16257053
pC678_2	1	None	None	R	40104	52.4187	IncR	000204__CP008701_00115	-	-	-	-	-	-	non-mobilizable	CP014124	0.0310744	Klebsiella pneumoniae	AB182	AJ822	order	Enterobacterales	order	Enterobacterales	genus	Klebsiella	23711894
pC680_1	1	KPC-2	a	FII(K)/FIB(K)	163521	52.8929	IncFIB,IncFII,rep_cluster_2183	000107__CP014778_00094,000129__CP018340,CP033468_00001	MOBF,MOBF	NC_021231_00058,CP035180_00077	MPF_F	NC_023905_00125,NC_019165_00034,NC_021654_00016,NC_019389_00080,NC_022609_00081,NC_014312_00128,NC_021654_00004,NC_023332_00154,NC_014312_00118,NC_014312_00116,NC_021502_00150,NC_021502_00131	-	-	conjugative	LT009688	0.000434	Klebsiella pneumoniae	AA274	AI067	order	Enterobacterales	order	Enterobacterales	order	Enterobacterales	11254626; 20547789; 19482926; 15781495; 20851899; 16257053
pC680_2	1	None	None	X3	43380	46.8373	IncX3	000221__NC_025130_00012	MOBP	NC_020552_00059	MPF_T	NC_017624_00009,NC_019083_00030,NC_019157_00030,NC_019157_00029,NC_023277_00163	-	-	conjugative	CP011992	2.38e-05	Klebsiella pneumoniae UHKPC33	AA038	AH614	order	Enterobacterales	order	Enterobacterales	family	Enterobacteriaceae	26842776; 22470007
pC680_3	1	None	None	ColE1-like	13841	53.6811	ColRNAI_rep_cluster_1857	000003__NC_002119_00001	MOBC	NC_009793_00003	-	-	-	-	mobilizable	CP010394	4.77e-05	Klebsiella pneumoniae	AA941	AJ420	order	Enterobacterales	order	Enterobacterales	genus	Klebsiella	23800906; 24777092
pC682_1	1	KPC-2	a	Rep3-like/multi	116947	53.3378	IncR,rep_cluster_1418	000204__CP008701_00115,000759__NC_013950_00034	-	-	-	-	-	-	non-mobilizable	CP011999	0.0334751	Klebsiella pneumoniae	AA025	AH580	order	Enterobacterales	order	Enterobacterales	genus	Klebsiella	16940067; 23711894
pC684_1	1	None	None	FIA(HI1)	145557	50.8241	IncFIA,IncFII	AF250878,KF954760	MOBF,MOBF	CP035180_00077,NC_021231_00058	MPF_F	NC_014312_00116,NC_014312_00118,NC_023332_00154,NC_021231_00085,NC_014312_00128,NC_022609_00081,NC_019389_00080,NC_021654_00016,NC_019165_00034,NC_019155_00032,NC_021502_00131,NC_021502_00150	-	-	conjugative	CP041648	0.0358575	Klebsiella pneumoniae	AA445	AI523	order	Enterobacterales	order	Enterobacterales	order	Enterobacterales	10773089; 25389419; 19897651; 24247128; 20851899; 22511964
pC684_2	1	None	None	FIB(K)	142696	51.6076	IncFIB	000107__CP014778_00094	-	-	-	-	-	-	non-mobilizable	CP025683	0.00123693	Klebsiella pneumoniae	AD443	AN002	order	Enterobacterales	order	Enterobacterales	order	Enterobacterales	11254626; 19482926; 15781495; 20851899; 16257053
pC685_1	1	None	None	FII(K)/multi	239664	52.3612	IncFIB,IncFII,IncQ1,rep_cluster_2183	000107__CP014778_00094,000132__HG969996,000195__NC_013728_00014,CP017721_00179	MOBF,MOBF	CP035180_00077,NC_021231_00058	MPF_F	NC_014312_00116,NC_014312_00118,NC_023332_00154,NC_019389_00068,NC_014312_00128,NC_022609_00081,NC_011281_00082,NC_021654_00016,NC_019165_00034,NC_019155_00032,NC_021502_00131,NC_021502_00150	-	-	conjugative	KY271404	0.0116661	Klebsiella pneumoniae	AA277	AI089	phylum	Proteobacteria	phylum	Proteobacteria	phylum	Proteobacteria	11254626; 25389419; 20547789; 2653965; 19482926; 15781495; 20851899; 16257053
pC685_2	1	None	None	FII(K)/R	122377	51.8782	IncFII,IncR	000124__KP125893_00142,000204__CP008701_00115	MOBF,MOBF	NC_021231_00058,CP035180_00077	MPF_F	NC_014312_00116,NC_014312_00118,NC_019155_00032,NC_019165_00034,NC_021654_00016,NC_019389_00080,NC_022609_00081,NC_014312_00128,NC_019389_00068,NC_023332_00154,NC_021502_00150,NC_021502_00131	-	-	conjugative	CP020523	0.00655869	Escherichia coli	AA452	AI551	order	Enterobacterales	order	Enterobacterales	family	Enterobacteriaceae	20851899; 23711894
pC685_3	1	None	None	FII(K)/FIB(pQil)	95374	53.4013	IncFIB,IncFII,rep_cluster_2183	000097__NC_025166_00051,000129__CP018340,CP033468_00001	MOBF	NC_021231_00058	MPF_F	NC_023905_00125,NC_019165_00034,NC_021654_00016,NC_019389_00080,NC_022609_00081,NC_014312_00128,NC_019389_00068,NC_023332_00154,NC_014312_00118,NC_014312_00116,NC_021502_00150,NC_021502_00131	-	-	conjugative	CP014650	0.00454897	Klebsiella pneumoniae	AA018	AH561	order	Enterobacterales	order	Enterobacterales	order	Enterobacterales	11254626; 20547789; 19482926; 15781495; 20851899; 16257053
pC685_4	1	KPC-2	a	N3	63342	53.4085	IncN	000152__NZ_CP011646_00085	MOBF	NC_015872_00034	MPF_T	NC_015872_00033,NC_015872_00005,NC_015872_00006,NC_015872_00007,NC_015872_00010,NC_015872_00011	MOBF	NZ_CP013834	conjugative	CP026232	0.00139189	Citrobacter freundii complex sp. CFNIH4	AB159	AJ776	class	Gammaproteobacteria	class	Gammaproteobacteria	order	Enterobacterales	23114770; 20851899; 28842132
pC685_5	1	None	None	ColE1-like	5591	41.8709	ColRNAI_rep_cluster_1987	CP024554_00008	-	-	-	-	-	-	non-mobilizable	CP018739	0.0671564	Klebsiella pneumoniae	AA126	AH755	multi-phylla	Proteobacteria,Actinobacteria	multi-phylla	Proteobacteria,Actinobacteria	-	-	-
pC685_6	1	None	None	ColE1-like	4167	41.4927	ColRNAI_rep_cluster_1987	CP024554_00008	-	-	-	-	-	-	non-mobilizable	CP024435	0.000337	Klebsiella pneumoniae	AA103	AH720	multi-phylla	Proteobacteria,Actinobacteria	multi-phylla	Proteobacteria,Actinobacteria	-	-	-
pC686_1	1	None	None	FIB(K)	168147	49.6221	IncFIB	000107__CP014778_00094	-	-	-	-	-	-	non-mobilizable	CP031799	0.0129198	Klebsiella pneumoniae	AA816	AJ186	order	Enterobacterales	order	Enterobacterales	order	Enterobacterales	11254626; 19482926; 15781495; 20851899; 16257053
pC686_2	1	None	None	R	132699	54.2174	IncR	000204__CP008701_00115	MOBF,MOBF	CP035180_00077,NC_021231_00058	MPF_F	NC_014312_00116,NC_014312_00118,NC_023332_00154,NC_019389_00068,NC_014312_00128,NC_022609_00081,NC_019389_00080,NC_021654_00016,NC_019165_00034,NC_019155_00032,NC_021502_00131,NC_021502_00150	-	-	conjugative	CP017935	0.0114865	Klebsiella pneumoniae	AA029	AH587	order	Enterobacterales	order	Enterobacterales	genus	Klebsiella	23711894
pC686_3	1	KPC-2	a	FII(K)/FIB(pQil)	113639	53.9287	IncFIB,IncFII,rep_cluster_2183	000097__NC_025166_00051,000129__CP018340,CP033468_00001	MOBF,MOBF	NC_021231_00058,CP035180_00077	MPF_F	NC_023905_00125,NC_019165_00034,NC_021654_00016,NC_019389_00080,NC_022609_00081,NC_014312_00128,NC_019389_00068,NC_023332_00154,NC_014312_00118,NC_014312_00116,NC_021502_00150,NC_021502_00131	-	-	conjugative	CP014650	0	Klebsiella pneumoniae	AA018	AH561	order	Enterobacterales	order	Enterobacterales	order	Enterobacterales	11254626; 20547789; 19482926; 15781495; 20851899; 16257053
pC686_4	1	None	None	N	34614	48.6017	IncN	000150__JQ996149	MOBF	NC_020122_00018	MPF_T	NC_020122_00006,NC_020122_00009,NC_020122_00011,NC_020122_00012,NC_020122_00019	-	-	conjugative	CP024853	0.00136596	Escherichia coli	AD158	AM605	class	Gammaproteobacteria	class	Gammaproteobacteria	order	Enterobacterales	23114770; 20851899; 28842132
pC686_5	1	None	None	Undefined	30558	34.1449	-	-	-	-	-	-	-	-	non-mobilizable	CP019901	0.100846	Raoultella planticola	AB536	AK360	-	-	-	-	-	-	-
pC687_1	1	None	None	FII(K)/FIB(K)	192476	52.4574	IncFIB,IncFII,rep_cluster_2183	000107__CP014778_00094,000129__CP018340,CP033468_00001	MOBF,MOBF	NC_021231_00058,CP035180_00077	MPF_F	NC_023905_00125,NC_019165_00034,NC_021654_00016,NC_019389_00080,NC_022609_00081,NC_014312_00128,NC_021654_00004,NC_023332_00154,NC_014312_00118,NC_014312_00116,NC_021502_00150,NC_021502_00131	-	-	conjugative	CP015393	0.0025468	Klebsiella pneumoniae	AA275	AI074	order	Enterobacterales	order	Enterobacterales	order	Enterobacterales	11254626; 20547789; 19482926; 15781495; 20851899; 16257053
pC687_2	1	KPC-2	a	FII(K)/FIB(pQil)	109114	53.7291	IncFIB,IncFII	000097__NC_025166_00051,000129__CP018340	MOBF,MOBF	NC_021231_00058,CP035180_00077	MPF_F	NC_023905_00125,NC_019165_00034,NC_021654_00016,NC_019389_00080,NC_022609_00081,NC_014312_00128,NC_019389_00068,NC_023332_00154,NC_014312_00118,NC_014312_00116,NC_021502_00150,NC_021502_00131	-	-	conjugative	CP018992	0.00149601	Escherichia coli	AA018	AH561	order	Enterobacterales	order	Enterobacterales	order	Enterobacterales	11254626; 19482926; 15781495; 20851899; 16257053
pC687_3	1	None	None	FII(Yp)	82442	53.9276	IncFII	000129__CP018340	MOBF	CP024544_00079	MPF_F	NC_014312_00116,NC_014312_00118,NC_023332_00154,NC_014312_00128,NC_022609_00081,NC_019389_00080,NC_021654_00016,NC_019165_00034,NC_019155_00032,NC_021502_00131,NC_021502_00150	-	-	conjugative	CP025040	0.000337	Klebsiella pneumoniae	AA434	AI501	order	Enterobacterales	order	Enterobacterales	family	Enterobacteriaceae	20851899
pC687_4	1	None	None	X3	43380	46.8326	IncX3	000221__NC_025130_00012	MOBP	NC_020552_00059	MPF_T	NC_017624_00009,NC_019083_00030,NC_019157_00030,NC_019157_00029,NC_023277_00163	-	-	conjugative	CP011992	0	Klebsiella pneumoniae UHKPC33	AA038	AH614	order	Enterobacterales	order	Enterobacterales	family	Enterobacteriaceae	26842776; 22470007
pC687_5	1	None	None	Rep3-like	36101	51.8047	rep_cluster_1418	000759__NC_013950_00034	-	-	-	-	-	-	non-mobilizable	CP009774	7.16e-05	Klebsiella pneumoniae subsp. pneumoniae	AD548	AN140	family	Enterobacteriaceae	family	Enterobacteriaceae	genus	Klebsiella	16940067
pC687_6	1	None	None	ColE1-like	15271	53.4674	ColRNAI_rep_cluster_1857	000003__NC_002119_00001	MOBC	NC_009793_00003	-	-	-	-	mobilizable	CP021837	0.000216	Klebsiella pneumoniae	AA941	AJ418	order	Enterobacterales	order	Enterobacterales	genus	Klebsiella	23800906; 24777092
pC691_1	1	None	None	FII(K)/FIB(K)	193360	52.439	IncFIB,IncFII,rep_cluster_2183	000107__CP014778_00094,000132__HG969996,CP017721_00179	MOBF,MOBF	NC_021231_00058,CP035180_00077	MPF_F	NC_019155_00032,NC_019165_00034,NC_021654_00016,NC_019389_00080,NC_022609_00081,NC_014312_00128,NC_021654_00004,NC_023332_00154,NC_014312_00118,NC_014312_00116,NC_021502_00150,NC_021502_00131	-	-	conjugative	CP029136	0.000756	Klebsiella pneumoniae	AA275	AI074	order	Enterobacterales	order	Enterobacterales	order	Enterobacterales	11254626; 20547789; 19482926; 15781495; 20851899; 16257053
pC691_2	1	None	None	Rep3-like/multi	118543	53.2819	IncFII,rep_cluster_1418	000129__CP018340,000759__NC_013950_00034	MOBF	CP024544_00079	MPF_F	NC_014312_00116,NC_014312_00118,NC_023332_00154,NC_014312_00128,NC_022609_00081,NC_019389_00080,NC_021654_00016,NC_019165_00034,NC_019155_00032,NC_021502_00131,NC_021502_00150	-	-	conjugative	CP021753	4.77e-05	Klebsiella pneumoniae	AA434	AI501	order	Enterobacterales	order	Enterobacterales	family	Enterobacteriaceae	16940067; 20851899
pC691_3	1	KPC-2	a	FII(K)/FIB(pQil)	113629	53.8428	IncFIB,IncFII,rep_cluster_2183	000097__NC_025166_00051,000129__CP018340,CP033468_00001	MOBF,MOBF	NC_021231_00058,CP035180_00077	MPF_F	NC_023905_00125,NC_019165_00034,NC_021654_00016,NC_019389_00080,NC_022609_00081,NC_014312_00128,NC_019389_00068,NC_023332_00154,NC_014312_00118,NC_014312_00116,NC_021502_00150,NC_021502_00131	-	-	conjugative	CP018992	0.000731	Escherichia coli	AA018	AH561	order	Enterobacterales	order	Enterobacterales	order	Enterobacterales	11254626; 20547789; 19482926; 15781495; 20851899; 16257053
pC691_4	1	None	None	X3	43380	46.8326	IncX3	000221__NC_025130_00012	MOBP	NC_020552_00059	MPF_T	NC_017624_00009,NC_019083_00030,NC_019157_00030,NC_019157_00029,NC_023277_00163	-	-	conjugative	CP011992	0	Klebsiella pneumoniae UHKPC33	AA038	AH614	order	Enterobacterales	order	Enterobacterales	family	Enterobacteriaceae	26842776; 22470007
pC691_5	1	None	None	ColE1-like	3843	43.898	rep_cluster_2335	KU302809_00001	-	-	-	-	MOBP	CP008720	mobilizable	CP034825	0.00366686	Salmonella sp. SSDFZ54	AB038	AJ575	multi-phylla	Proteobacteria,Actinobacteria,Firmicutes	multi-phylla	Proteobacteria,Actinobacteria,Firmicutes	order	Enterobacterales	20008783
pC691_6	1	None	None	ColE1-like	2495	51.4629	rep_cluster_2335	KU302809_00001	-	-	-	-	MOB_unknown	NC_017722	mobilizable	CP035389	0.000264	Enterobacter hormaechei	AB040	AJ580	multi-phylla	Proteobacteria,Actinobacteria,Firmicutes	multi-phylla	Proteobacteria,Actinobacteria,Firmicutes	order	Enterobacterales	20008783
pC692_1	1	KPC-2	a	R	54338	54.6781	IncR	000204__CP008701_00115	-	-	-	-	-	-	non-mobilizable	HQ589350	0.0276889	Klebsiella pneumoniae	AA356	AI317	class	Gammaproteobacteria	class	Gammaproteobacteria	genus	Klebsiella	23711894
pC696_1	1	None	None	FIB(Mar)/HI1B family	325383	46.8685	IncFIB,IncHI1B	CP024497_00001,JN420336	MOBH	NC_016980_00239	MPF_F	NC_016980_00240,NC_018107_00101,NC_016980_00110,NC_016980_00109,NC_018107_00235,NC_023911_00309,NC_016980_00099	-	-	conjugative	CP018720	0.0287714	Klebsiella pneumoniae	AA405	AI445	order	Enterobacterales	order	Enterobacterales	order	Enterobacterales	18606786; 11254626; 19482926; 15781495; 20851899; 16257053
pC696_2	1	None	None	FII(K)/FIB(pQil)	98228	52.8587	IncFIB,IncFII	000097__NC_025166_00051,000124__KP125893_00142	MOBF,MOBF	NC_021231_00058,CP035180_00077	MPF_F	NC_023905_00125,NC_019165_00034,NC_021654_00016,NC_019389_00080,NC_022609_00081,NC_014312_00128,NC_019389_00068,NC_023332_00154,NC_014312_00118,NC_014312_00116,NC_021502_00150,NC_021502_00131	-	-	conjugative	CP014669	0.0197565	Escherichia coli	AA436	AI506	order	Enterobacterales	order	Enterobacterales	order	Enterobacterales	11254626; 19482926; 15781495; 20851899; 16257053
pC696_3	1	None	None	R	87072	52.1155	IncR	000204__CP008701_00115	-	-	-	-	-	-	non-mobilizable	CP026852	0.0324062	Enterobacter cloacae	AB182	AJ822	order	Enterobacterales	order	Enterobacterales	genus	Klebsiella	23711894
pC699_1	1	None	None	FIB(K)	151319	52.5426	IncFIB	000107__CP014778_00094	-	-	MPF_F	NC_019155_00032,NC_019165_00034,NC_021654_00016,NC_019389_00080,NC_022609_00081,NC_014312_00128,NC_021654_00004,NC_023332_00154,NC_014312_00118,NC_014312_00116,NC_021502_00131	-	-	non-mobilizable	CP020109	0.00348975	Klebsiella pneumoniae	AA274	AI067	order	Enterobacterales	order	Enterobacterales	order	Enterobacterales	11254626; 19482926; 15781495; 20851899; 16257053
pC699_2	1	KPC-2	a	FII(K)/FIB(pQil)	113639	53.9278	IncFIB,IncFII,rep_cluster_2183	000097__NC_025166_00051,000129__CP018340,CP033468_00001	MOBF,MOBF	NC_021231_00058,CP035180_00077	MPF_F	NC_023905_00125,NC_019165_00034,NC_021654_00016,NC_019389_00080,NC_022609_00081,NC_014312_00128,NC_019389_00068,NC_023332_00154,NC_014312_00118,NC_014312_00116,NC_021502_00150,NC_021502_00131	-	-	conjugative	CP014650	0	Klebsiella pneumoniae	AA018	AH561	order	Enterobacterales	order	Enterobacterales	order	Enterobacterales	11254626; 20547789; 19482926; 15781495; 20851899; 16257053
pC699_3	1	None	None	X3	43380	46.8349	IncX3	000221__NC_025130_00012	MOBP	NC_020552_00059	MPF_T	NC_023277_00163,NC_019157_00029,NC_019157_00030,NC_019083_00030,NC_017624_00009	-	-	conjugative	CP021715	2.38e-05	Klebsiella pneumoniae	AA038	AH614	order	Enterobacterales	order	Enterobacterales	family	Enterobacteriaceae	26842776; 22470007
pC699_4	1	None	None	ColE1-like	13841	53.6811	ColRNAI_rep_cluster_1857	000003__NC_002119_00001	MOBC	NC_009793_00003	-	-	-	-	mobilizable	CP010394	4.77e-05	Klebsiella pneumoniae	AA941	AJ420	order	Enterobacterales	order	Enterobacterales	genus	Klebsiella	23800906; 24777092
pC703_1	1	KPC-2	a	FII(K)/FIB(K)	163521	52.8929	IncFIB,IncFII,rep_cluster_2183	000107__CP014778_00094,000129__CP018340,CP033468_00001	MOBF,MOBF	NC_021231_00058,CP035180_00077	MPF_F	NC_023905_00125,NC_019165_00034,NC_021654_00016,NC_019389_00080,NC_022609_00081,NC_014312_00128,NC_021654_00004,NC_023332_00154,NC_014312_00118,NC_014312_00116,NC_021502_00150,NC_021502_00131	-	-	conjugative	LT009688	0.000434	Klebsiella pneumoniae	AA274	AI067	order	Enterobacterales	order	Enterobacterales	order	Enterobacterales	11254626; 20547789; 19482926; 15781495; 20851899; 16257053
pC703_2	1	None	None	X3	43380	46.8349	IncX3	000221__NC_025130_00012	MOBP	NC_020552_00059	MPF_T	NC_017624_00009,NC_019083_00030,NC_019157_00030,NC_019157_00029,NC_023277_00163	-	-	conjugative	CP011992	2.38e-05	Klebsiella pneumoniae UHKPC33	AA038	AH614	order	Enterobacterales	order	Enterobacterales	family	Enterobacteriaceae	26842776; 22470007
pC703_3	1	None	None	ColE1-like	13841	53.6811	ColRNAI_rep_cluster_1857	000003__NC_002119_00001	MOBC	NC_009793_00003	-	-	-	-	mobilizable	CP010394	4.77e-05	Klebsiella pneumoniae	AA941	AJ420	order	Enterobacterales	order	Enterobacterales	genus	Klebsiella	23800906; 24777092
pC706_1	1	KPC-2	a	FII(K)/FIB(K)	161436	52.4846	IncFIB,IncFII,rep_cluster_2183	000107__CP014778_00094,000129__CP018340,CP033468_00001	MOBF,MOBF	NC_021231_00058,CP035180_00077	MPF_F	NC_014312_00141,NC_019165_00034,NC_021654_00016,NC_019389_00080,NC_022609_00081,NC_014312_00128,NC_019389_00068,NC_023332_00154,NC_014312_00118,NC_014312_00116,NC_021502_00150,NC_021502_00131	-	-	conjugative	CP012572	0.0175939	Klebsiella pneumoniae	AA275	AI077	order	Enterobacterales	order	Enterobacterales	order	Enterobacterales	11254626; 20547789; 19482926; 15781495; 20851899; 16257053
pC706_2	1	None	None	Other	54323	52.7567	rep_cluster_1	000232__CP012429	-	-	-	-	-	-	non-mobilizable	CP028992	0.0183741	Klebsiella pneumoniae	AB531	AK353	family	Enterobacteriaceae	family	Enterobacteriaceae	-	-	-
pC706_3	1	None	None	ColE1-like	5714	49.0725	rep_cluster_2401	CP039864_00003	-	-	-	-	MOB_unknown	CP016722	mobilizable	CP024562	0.0949813	Klebsiella pneumoniae	AA102	AH719	family	Enterobacteriaceae	family	Enterobacteriaceae	-	-	-
pC706_4	1	None	None	ColE1-like	2058	56.5112	ColpVC	JX133088	-	-	-	-	-	-	non-mobilizable	CP034052	0.000361	Klebsiella pneumoniae	AB236	AJ933	order	Enterobacterales	order	Enterobacterales	-	-	-
pC708_1	1	None	None	FIB(Mar)/HI1B family	202875	50.7041	IncFIB,IncHI1B,IncU	000107__CP014778_00094,JN420336,000212__CP012556_00176	-	-	-	-	-	-	non-mobilizable	CP029739	0.0195632	Klebsiella pneumoniae	AA402	AI429	phylum	Proteobacteria	class	Gammaproteobacteria	phylum	Proteobacteria	24096417; 18606786; 11254626; 18502921; 25389419; 19482926; 30619542; 15781495; 20851899; 16257053
pC708_2	1	None	None	FIB	109701	49.2594	IncFIB	000100__NZ_CP016161_00012	-	-	-	-	-	-	non-mobilizable	CP031791	0.000119	Klebsiella pneumoniae	AC125	AL189	order	Enterobacterales	order	Enterobacterales	order	Enterobacterales	11254626; 19482926; 15781495; 20851899; 16257053
pC708_3	1	None	None	R	43404	51.8408	IncR	000204__CP008701_00115	-	-	-	-	MOBF	NZ_CP016035	mobilizable	NC_023330	0.0141502	Klebsiella pneumoniae	AB192	AJ846	order	Enterobacterales	order	Enterobacterales	genus	Klebsiella	23711894
pC708_4	1	None	None	ColE1-like	9294	55.1539	ColRNAI_rep_cluster_1857	000003__NC_002119_00001	MOBC	NC_009793_00003	-	-	-	-	mobilizable	CP018348	4.77e-05	Klebsiella pneumoniae	AA941	AJ417	order	Enterobacterales	order	Enterobacterales	genus	Klebsiella	23800906; 24777092
pC708_5	1	None	None	ColE1-like	4258	41.3809	ColRNAI_rep_cluster_1987	CP024554_00008	-	-	-	-	-	-	non-mobilizable	CP000651	0.00210772	Klebsiella pneumoniae subsp. pneumoniae MGH 78578	AA129	AH758	multi-phylla	Proteobacteria,Actinobacteria	multi-phylla	Proteobacteria,Actinobacteria	-	-	-
pC708_6	1	None	None	ColE1-like	2058	56.5112	ColpVC	JX133088	-	-	-	-	-	-	non-mobilizable	CP034052	0.000361	Klebsiella pneumoniae	AB236	AJ933	order	Enterobacterales	order	Enterobacterales	-	-	-
pC711_1	1	KPC-2	a	Rep3-like/multi	127745	53.6271	IncR,rep_cluster_1418	000204__CP008701_00115,000759__NC_013950_00034	-	-	-	-	-	-	non-mobilizable	CP011999	0.0200822	Klebsiella pneumoniae	AA025	AH580	order	Enterobacterales	order	Enterobacterales	genus	Klebsiella	16940067; 23711894
pC714_1	1	NDM-1	None	FII(K)/FIB(K)	178010	52.4982	IncFIB,IncFII,rep_cluster_2183	000107__CP014778_00094,000132__HG969996,CP017721_00179	MOBF,MOBF	NC_021231_00058,CP035180_00077	MPF_F	NC_019155_00032,NC_019165_00034,NC_021654_00016,NC_019389_00080,NC_022609_00081,NC_014312_00128,NC_021654_00004,NC_023332_00154,NC_014312_00118,NC_014312_00116,NC_021502_00150,NC_021502_00131	-	-	conjugative	CP020842	0.00141786	Klebsiella pneumoniae	AA274	AI067	order	Enterobacterales	order	Enterobacterales	order	Enterobacterales	11254626; 20547789; 19482926; 15781495; 20851899; 16257053
pC714_2	1	None	None	Other	108493	49.0751	rep_cluster_2469	CP032196_00054	-	-	-	-	-	-	non-mobilizable	CP027615	0.0162193	Klebsiella pneumoniae subsp. ozaenae	AF031	AO930	genus	Klebsiella	genus	Klebsiella	-	-	-
pC714_3	1	None	None	Rep3-like/multi	86178	52.2291	IncFII,rep_cluster_1418	000124__KP125893_00142,000759__NC_013950_00034	MOBF,MOBF	CP035180_00077,NC_021231_00058	MPF_F	NC_014312_00116,NC_014312_00118,NC_023332_00154,NC_019389_00068,NC_014312_00128,NC_022609_00081,NC_019389_00080,NC_021654_00016,NC_019165_00034,NC_019155_00032,NC_021502_00131,NC_021502_00150	-	-	conjugative	CP020843	0.000119	Klebsiella pneumoniae	AA450	AI542	order	Enterobacterales	order	Enterobacterales	family	Enterobacteriaceae	16940067; 20851899
pC714_4	1	None	None	Other	58903	51.6459	IncL/M	JN626286	MOBP	NC_004464_00056	MPF_I	NC_004464_00105,NC_005246_00057,NC_019063_00094,NC_019344_00078,NC_004464_00066,NC_004464_00068,NC_019154_00069,NC_005246_00069,NC_004464_00073	-	-	conjugative	KU159085	0.0100207	Klebsiella pneumoniae	AA002	AH539	phylum	Proteobacteria	order	Enterobacterales	phylum	Proteobacteria	25933288; 22083465; 17698626; 20851899
pC714_5	1	None	None	ColE1-like	5366	41.707	ColRNAI_rep_cluster_1987	CP024554_00008	-	-	-	-	-	-	non-mobilizable	CP031797	0.0747985	Klebsiella pneumoniae	AA122	AH750	multi-phylla	Actinobacteria,Proteobacteria	multi-phylla	Actinobacteria,Proteobacteria	-	-	-
pC714_6	1	None	None	ColE1-like	3510	54.5014	rep_cluster_2335	EF088686_00008	MOBP	NC_019986_00002	-	-	MOBP	CP008720	mobilizable	CP034043	0.000533	Klebsiella pneumoniae subsp. pneumoniae	AB045	AJ589	multi-phylla	Firmicutes,Actinobacteria,Proteobacteria	multi-phylla	Firmicutes,Actinobacteria,Proteobacteria	order	Enterobacterales	20008783
pC717_1	1	KPC-2	a	FII(K)/FIB(pQil)	130829	54.0125	IncFIB,IncFII,rep_cluster_2183	000097__NC_025166_00051,000129__CP018340,CP033468_00001	MOBF,MOBF	NC_021231_00058,CP035180_00077	MPF_F	NC_023905_00125,NC_019165_00034,NC_021654_00016,NC_019389_00080,NC_022609_00081,NC_014312_00128,NC_019389_00068,NC_023332_00154,NC_014312_00118,NC_014312_00116,NC_021502_00150,NC_021502_00131	-	-	conjugative	KY798505	0.00715996	Klebsiella pneumoniae	AA436	AI506	order	Enterobacterales	order	Enterobacterales	order	Enterobacterales	11254626; 20547789; 19482926; 15781495; 20851899; 16257053
pC717_2	1	None	None	Other	54134	52.8577	rep_cluster_1	000232__CP012429	-	-	-	-	-	-	non-mobilizable	CP009276	0.0212234	Klebsiella variicola	AB531	AK353	family	Enterobacteriaceae	family	Enterobacteriaceae	-	-	-
pC717_3	1	None	None	X3	45068	47.131	IncX3	000221__NC_025130_00012	MOBP	NC_020552_00059	MPF_T	NC_017624_00009,NC_019083_00030,NC_019157_00030,NC_019157_00029,NC_023277_00163	-	-	conjugative	CP011992	0.000806	Klebsiella pneumoniae UHKPC33	AA038	AH614	order	Enterobacterales	order	Enterobacterales	family	Enterobacteriaceae	26842776; 22470007
pC717_4	1	None	None	ColE1-like	15271	53.4739	ColRNAI_rep_cluster_1857	000003__NC_002119_00001	MOBC	NC_009793_00003	-	-	-	-	mobilizable	CP021837	7.16e-05	Klebsiella pneumoniae	AA941	AJ418	order	Enterobacterales	order	Enterobacterales	genus	Klebsiella	23800906; 24777092
pC719_1	1	None	None	FIB(K)	109782	49.1091	IncFIB	000100__NZ_CP016161_00012	-	-	-	-	-	-	non-mobilizable	CP036373	0.00594242	Klebsiella pneumoniae	AC125	AL189	order	Enterobacterales	order	Enterobacterales	order	Enterobacterales	11254626; 19482926; 15781495; 20851899; 16257053
pC720_1	1	None	None	FIB(K)	133295	51.8309	IncFIB	000107__CP014778_00094	MOBF,MOBF	NC_021231_00058,CP035180_00077	MPF_F	NC_019155_00032,NC_019165_00034,NC_021654_00016,NC_019389_00080,NC_022609_00081,NC_014312_00128,NC_021654_00004,NC_023332_00154,NC_014312_00118,NC_014312_00116,NC_021502_00150,NC_021502_00131	-	-	conjugative	CP024551	0.00451781	Klebsiella pneumoniae	AA274	AI067	order	Enterobacterales	order	Enterobacterales	order	Enterobacterales	11254626; 19482926; 15781495; 20851899; 16257053
pC720_2	1	None	None	Rep3-like/multi	132805	53.2623	IncFII,rep_cluster_1418	000129__CP018340,000759__NC_013950_00034	MOBF	CP024544_00079	MPF_F	NC_019155_00032,NC_019165_00034,NC_021654_00016,NC_019389_00080,NC_022609_00081,NC_014312_00128,NC_023332_00154,NC_014312_00118,NC_014312_00116,NC_021502_00150,NC_021502_00131	-	-	conjugative	CP021753	0.00363721	Klebsiella pneumoniae	AA434	AI501	order	Enterobacterales	order	Enterobacterales	family	Enterobacteriaceae	16940067; 20851899
pC720_3	1	KPC-2	a	FII(K)/FIB(pQil)	115317	53.9417	IncFIB,IncFII,rep_cluster_2183	000097__NC_025166_00051,000129__CP018340,CP033468_00001	MOBF,MOBF	NC_021231_00058,CP035180_00077	MPF_F	NC_023905_00125,NC_019165_00034,NC_021654_00016,NC_019389_00080,NC_022609_00081,NC_014312_00128,NC_019389_00068,NC_023332_00154,NC_014312_00118,NC_014312_00116,NC_021502_00150,NC_021502_00131	-	-	conjugative	CP014650	0.000337	Klebsiella pneumoniae	AA018	AH561	order	Enterobacterales	order	Enterobacterales	order	Enterobacterales	11254626; 20547789; 19482926; 15781495; 20851899; 16257053
pC720_4	1	None	None	X3	46756	47.41	IncX3	000221__NC_025130_00012	MOBP	NC_020552_00059	MPF_T	NC_017624_00009,NC_019083_00030,NC_019157_00030,NC_019157_00029,NC_023277_00163	-	-	conjugative	CP011992	0.000931	Klebsiella pneumoniae UHKPC33	AA038	AH614	order	Enterobacterales	order	Enterobacterales	family	Enterobacteriaceae	26842776; 22470007
pC720_5	1	None	None	ColE1-like	16959	53.6117	ColRNAI_rep_cluster_1857	000003__NC_002119_00001	MOBC	NC_009793_00003	-	-	-	-	mobilizable	CP021543	0.00251903	Klebsiella pneumoniae	AA941	AJ418	order	Enterobacterales	order	Enterobacterales	genus	Klebsiella	23800906; 24777092
pC739_1	0	KPC-2	a	FII(K)/R	137734	54.4085	IncFII,IncR,rep_cluster_2183	000132__HG969996,000204__CP008701_00115,CP017721_00179	MOBF,MOBF	CP035180_00077,NC_021231_00058	MPF_F	NC_014312_00116,NC_014312_00118,NC_023332_00154,NC_021654_00004,NC_014312_00128,NC_022609_00081,NC_019389_00080,NC_021654_00016,NC_019165_00034,NC_019155_00032,NC_021502_00131,NC_021502_00150	-	-	conjugative	CP011981	0.0129198	Klebsiella pneumoniae 500_1420	AA018	AH559	order	Enterobacterales	order	Enterobacterales	family	Enterobacteriaceae	20851899; 20547789; 23711894
pC739_2	0	None	None	X3	44580	47.0144	IncX3	000221__NC_025130_00012	MOBP	NC_020552_00059	MPF_T	NC_023277_00163,NC_019157_00029,NC_019157_00030,NC_019083_00030,NC_017624_00009	-	-	conjugative	CP019775	0.000557238	Klebsiella pneumoniae subsp. pneumoniae	AA038	AH614	order	Enterobacterales	order	Enterobacterales	family	Enterobacteriaceae	26842776; 22470007
pC739_3	0	None	None	ColE1-like	13841	53.6811	ColRNAI_rep_cluster_1857	000003__NC_002119_00001	MOBC	NC_009793_00003	-	-	-	-	mobilizable	CP010394	4.76906e-05	Klebsiella pneumoniae	AA941	AJ420	order	Enterobacterales	order	Enterobacterales	genus	Klebsiella	23800906; 24777092
pC752_1	0	None	None	FII(K)/FIB(K)	203596	51.083	IncFIB,IncFII	000107__CP014778_00094,000124__KP125893_00142	MOBF,MOBF	NC_021231_00058,CP035180_00077	MPF_F	NC_019155_00032,NC_019165_00034,NC_021654_00016,NC_019389_00080,NC_022609_00081,NC_014312_00128,NC_019389_00068,NC_023332_00154,NC_014312_00118,NC_014312_00116,NC_021502_00150,NC_021502_00131	-	-	conjugative	CP026175	0.0189925	Klebsiella pneumoniae	AA035	AH600	order	Enterobacterales	order	Enterobacterales	order	Enterobacterales	11254626; 19482926; 15781495; 20851899; 16257053
pC752_2	0	None	None	FII(K)/FIB(pQil)	109540	52.7022	IncFIB,IncFII	000097__NC_025166_00051,000124__KP125893_00142	MOBF,MOBF	NC_021231_00058,CP035180_00077	MPF_F	NC_019155_00032,NC_019165_00034,NC_021654_00016,NC_019389_00080,NC_022609_00081,NC_014312_00128,NC_019389_00068,NC_023332_00154,NC_014312_00118,NC_014312_00116,NC_021502_00150,NC_021502_00131	-	-	conjugative	CP021541	0.00149601	Klebsiella pneumoniae	AA450	AI542	order	Enterobacterales	order	Enterobacterales	order	Enterobacterales	11254626; 19482926; 15781495; 20851899; 16257053
pC752_3	0	KPC-2	b	N	72804	53.3858	IncN	000153__NC_019087_00001	MOBF	NC_015599_00019	MPF_T	NC_008612_00190,NC_007682_00044,NC_014368_00014,NC_011617_00041,NC_009131_00030,NC_022375_00024	MOBF	NZ_CP016498	conjugative	CP025710	0.00126265	Escherichia coli	AA552	AI754	class	Gammaproteobacteria	class	Gammaproteobacteria	order	Enterobacterales	23114770; 20851899; 28842132
pC752_4	0	KPC-2	b	ColE1-like	19722	55.2023	ColRNAI_rep_cluster_1987	CP024554_00008	-	-	-	-	-	-	non-mobilizable	FJ223606	0.0162193	Klebsiella pneumoniae	AA356	AI318	multi-phylla	Actinobacteria,Proteobacteria	multi-phylla	Actinobacteria,Proteobacteria	-	-	-
pC752_5	0	None	None	ColE1-like	15271	53.5001	ColRNAI_rep_cluster_1857	000003__NC_002119_00001	MOBC	NC_009793_00003	-	-	-	-	mobilizable	CP021837	0.000508006	Klebsiella pneumoniae	AA941	AJ418	order	Enterobacterales	order	Enterobacterales	genus	Klebsiella	23800906; 24777092
pC763_1	0	None	None	FIB(Mar)/HI1B family	230982	45.4767	IncFIB,IncHI1B	CP024497_00001,JN420336	MOBH	NC_016980_00239	MPF_F	NC_016980_00240,NC_018107_00101,NC_016980_00110,NC_016980_00109,NC_018107_00235,NC_023911_00309,NC_016980_00099	-	-	conjugative	CP032223	0.011621	Klebsiella pneumoniae	AA405	AI445	order	Enterobacterales	order	Enterobacterales	order	Enterobacterales	18606786; 11254626; 19482926; 15781495; 20851899; 16257053
pC763_2	0	None	None	FII(K)/FIB(K)	216181	52.1452	IncFIB,IncFII	000107__CP014778_00094,000124__KP125893_00142	MOBF,MOBF	NC_021231_00058,CP035180_00077	MPF_F	NC_019155_00032,NC_019165_00034,NC_021654_00016,NC_011281_00082,NC_022609_00081,NC_014312_00128,NC_019389_00068,NC_023332_00154,NC_014312_00118,NC_014312_00116,NC_021502_00150,NC_021502_00131	-	-	conjugative	KY271404	0.00240836	Klebsiella pneumoniae	AA277	AI089	order	Enterobacterales	order	Enterobacterales	order	Enterobacterales	11254626; 19482926; 15781495; 20851899; 16257053
pC763_3	0	KPC-2	a	FII(K)/FIB(pQil)	113639	53.9287	IncFIB,IncFII,rep_cluster_2183	000097__NC_025166_00051,000129__CP018340,CP033468_00001	MOBF,MOBF	NC_021231_00058,CP035180_00077	MPF_F	NC_023905_00125,NC_019165_00034,NC_021654_00016,NC_019389_00080,NC_022609_00081,NC_014312_00128,NC_019389_00068,NC_023332_00154,NC_014312_00118,NC_014312_00116,NC_021502_00150,NC_021502_00131	-	-	conjugative	CP014650	0	Klebsiella pneumoniae	AA018	AH561	order	Enterobacterales	order	Enterobacterales	order	Enterobacterales	11254626; 20547789; 19482926; 15781495; 20851899; 16257053
pC763_4	0	None	None	ColE1-like	6352	45.0882	rep_cluster_2350	CP035723_00002	MOBP,MOBP	NC_022662_00003,NC_017321_00002	-	-	MOBP	KY421937	mobilizable	LN824137	0.0214999	Klebsiella pneumoniae	AD485	AN056	multi-phylla	Firmicutes,Bacteroidetes,Proteobacteria,Actinobacteria	multi-phylla	Firmicutes,Bacteroidetes,Proteobacteria,Actinobacteria	genus	Escherichia	6263753; 17122402; 26802429
pC763_5	0	None	None	ColE1-like	3991	44.2997	ColRNAI_rep_cluster_1987	CP041116_00002	-	-	-	-	-	-	non-mobilizable	CP036325	0.000805673	Klebsiella pneumoniae	AA110	AH731	multi-phylla	Proteobacteria,Actinobacteria	multi-phylla	Proteobacteria,Actinobacteria	-	-	-
pC767_1	0	KPC-2	a	R	136861	54.2945	IncR	000204__CP008701_00115	MOBF,MOBF	CP035180_00077,NC_021231_00058	MPF_F	NC_014312_00116,NC_014312_00118,NC_023332_00154,NC_021654_00004,NC_014312_00128,NC_022609_00081,NC_019389_00080,NC_021654_00016,NC_019165_00034,NC_019155_00032,NC_021502_00131,NC_021502_00150	-	-	conjugative	CP011981	0.0151342	Klebsiella pneumoniae 500_1420	AA018	AH559	order	Enterobacterales	order	Enterobacterales	genus	Klebsiella	23711894
pC767_2	0	None	None	X3	43380	46.8349	IncX3	000221__NC_025130_00012	MOBP	NC_020552_00059	MPF_T	NC_017624_00009,NC_019083_00030,NC_019157_00030,NC_019157_00029,NC_023277_00163	-	-	conjugative	CP011992	2.38274e-05	Klebsiella pneumoniae UHKPC33	AA038	AH614	order	Enterobacterales	order	Enterobacterales	family	Enterobacteriaceae	26842776; 22470007
pC767_3	0	None	None	ColE1-like	13841	53.6811	ColRNAI_rep_cluster_1857	000003__NC_002119_00001	MOBC	NC_009793_00003	-	-	-	-	mobilizable	CP010394	4.76906e-05	Klebsiella pneumoniae	AA941	AJ420	order	Enterobacterales	order	Enterobacterales	genus	Klebsiella	23800906; 24777092
pC862_1	0	KPC-2	a	Rep3-like/multi	223296	52.4273	IncFIB,IncFII,rep_cluster_1418,rep_cluster_2183	000107__CP014778_00094,000129__CP018340,000759__NC_013950_00034,CP033468_00001	MOBF,MOBF	NC_021231_00058,CP035180_00077	MPF_F	NC_019155_00032,NC_019165_00034,NC_021654_00016,NC_019389_00080,NC_022609_00081,NC_014312_00128,NC_021654_00004,NC_023332_00154,NC_014312_00118,NC_014312_00116,NC_021502_00150,NC_021502_00131	-	-	conjugative	NC_024992	0.0163307	Klebsiella pneumoniae	AA274	AI067	order	Enterobacterales	order	Enterobacterales	order	Enterobacterales	11254626; 16940067; 20547789; 19482926; 15781495; 20851899; 16257053
pC862_2	0	None	None	R	30044	53.9209	IncR	000204__CP008701_00115	-	-	-	-	-	-	non-mobilizable	CP020531	0.026143	Enterobacter cloacae	AB187	AJ831	order	Enterobacterales	order	Enterobacterales	genus	Klebsiella	23711894
pC862_3	0	None	None	ColE1-like	5714	49.0725	rep_cluster_2401	CP039864_00003	-	-	-	-	MOB_unknown	CP016722	mobilizable	CP024562	0.0949813	Klebsiella pneumoniae	AA102	AH719	family	Enterobacteriaceae	family	Enterobacteriaceae	-	-	-
pC872_1	0	KPC-2	a	FII(K)/R	123698	53.7414	IncFII,IncR,rep_cluster_2183	000132__HG969996,000204__CP008701_00115,CP017721_00179	MOBF,MOBF	CP035180_00077,NC_021231_00058	MPF_F	NC_014312_00116,NC_014312_00118,NC_023332_00154,NC_019389_00068,NC_014312_00128,NC_022609_00081,NC_019389_00080,NC_021654_00016,NC_019165_00034,NC_023905_00125,NC_021502_00131,NC_021502_00150	-	-	conjugative	CP011981	0.0151342	Klebsiella pneumoniae 500_1420	AA018	AH559	order	Enterobacterales	order	Enterobacterales	family	Enterobacteriaceae	20851899; 20547789; 23711894
pC872_2	0	KPC-2	a	FII(K)/FIB(pQil)	118895	53.7087	IncFIB,IncFII,rep_cluster_2183	000097__NC_025166_00051,000132__HG969996,CP017721_00179	MOBF,MOBF	NC_021231_00058,CP035180_00077	MPF_F	NC_023905_00125,NC_019165_00034,NC_021654_00016,NC_019389_00080,NC_022609_00081,NC_014312_00128,NC_019389_00068,NC_023332_00154,NC_014312_00118,NC_014312_00116,NC_021502_00150,NC_021502_00131	-	-	conjugative	KU295133	0.00402654	Escherichia coli	AA018	AH561	order	Enterobacterales	order	Enterobacterales	order	Enterobacterales	11254626; 20547789; 19482926; 15781495; 20851899; 16257053
pC872_3	0	None	None	X3	43380	46.8349	IncX3	000221__NC_025130_00012	MOBP	NC_020552_00059	MPF_T	NC_023277_00163,NC_019157_00029,NC_019157_00030,NC_019083_00030,NC_017624_00009	-	-	conjugative	CP021715	0	Klebsiella pneumoniae	AA038	AH614	order	Enterobacterales	order	Enterobacterales	family	Enterobacteriaceae	26842776; 22470007
pC872_4	0	None	None	X8	23245	44.1299	IncX8	000229__AM942760_00001	MOBP	NC_010555_00037	-	-	-	-	mobilizable	CP017056	0.0330427	Providencia stuartii	AC863	AM218	family	Morganellaceae	family	Morganellaceae	-	-	-
pC872_5	0	None	None	ColE1-like	13841	53.6811	ColRNAI_rep_cluster_1857	000003__NC_002119_00001	MOBC	NC_009793_00003	-	-	-	-	mobilizable	CP010394	4.76906e-05	Klebsiella pneumoniae	AA941	AJ420	order	Enterobacterales	order	Enterobacterales	genus	Klebsiella	23800906; 24777092
pC877_1	0	None	None	FII(K)/FIB(K)	210201	52.8851	IncFIB,IncFII,rep_cluster_2183	000107__CP014778_00094,000132__HG969996,CP017721_00179	MOBF,MOBF	NC_021231_00058,CP035180_00077	MPF_F	NC_019155_00032,NC_019165_00034,NC_021654_00016,NC_019389_00080,NC_022609_00081,NC_014312_00128,NC_021654_00004,NC_023332_00154,NC_014312_00118,NC_014312_00116,NC_021502_00150,NC_021502_00131	-	-	conjugative	CP018430	2.38274e-05	Klebsiella pneumoniae	AA275	AI074	order	Enterobacterales	order	Enterobacterales	order	Enterobacterales	11254626; 20547789; 19482926; 15781495; 20851899; 16257053
pC877_2	0	None	None	FIB	112519	49.5685	IncFIB	000100__NZ_CP016161_00012	-	-	-	-	-	-	non-mobilizable	CP021714	0.00123693	Klebsiella pneumoniae	AC125	AL188	order	Enterobacterales	order	Enterobacterales	order	Enterobacterales	11254626; 19482926; 15781495; 20851899; 16257053
pC877_3	0	KPC-3	b	Other	43500	48.3149	rep_cluster_1367	000687__KX348146_00033	MOBC	CP008826_00025	-	-	-	-	mobilizable	CP021716	2.38274e-05	Klebsiella pneumoniae	AB978	AK977	order	Enterobacterales	order	Enterobacterales	-	-	-
pC877_4	0	None	None	ColE1-like	15271	53.487	ColRNAI_rep_cluster_1857	000003__NC_002119_00001	MOBC	NC_009793_00003	-	-	-	-	mobilizable	CP021837	9.55247e-05	Klebsiella pneumoniae	AA941	AJ418	order	Enterobacterales	order	Enterobacterales	genus	Klebsiella	23800906; 24777092
pC957_1	0	None	None	FII(K)/FIB(K)	236720	52.3576	IncFIB,IncFII	000107__CP014778_00094,000124__KP125893_00142	MOBF,MOBF	NC_021231_00058,CP035180_00077	MPF_F	NC_019155_00032,NC_019165_00034,NC_021654_00016,NC_011281_00082,NC_022609_00081,NC_014312_00128,NC_019389_00068,NC_023332_00154,NC_014312_00118,NC_014312_00116,NC_021502_00150,NC_021502_00131	-	-	conjugative	CP028817	0.00149601	Klebsiella pneumoniae	AA277	AI089	order	Enterobacterales	order	Enterobacterales	order	Enterobacterales	11254626; 19482926; 15781495; 20851899; 16257053
pC957_2	0	None	None	FIB(Mar)/HI1B family	230982	45.475	IncFIB,IncHI1B	CP024497_00001,JN420336	MOBH	NC_016980_00239	MPF_F	NC_016980_00240,NC_018107_00101,NC_016980_00110,NC_016980_00109,NC_018107_00235,NC_023911_00309,NC_016980_00099	-	-	conjugative	CP032223	0.0115761	Klebsiella pneumoniae	AA405	AI445	order	Enterobacterales	order	Enterobacterales	order	Enterobacterales	18606786; 11254626; 19482926; 15781495; 20851899; 16257053
pC957_3	0	KPC-2	a	FII(K)/FIB(pQil)	113925	53.9803	IncFIB,IncFII,rep_cluster_2183	000097__NC_025166_00051,000129__CP018340,CP033468_00001	MOBF,MOBF	NC_021231_00058,CP035180_00077	MPF_F	NC_023905_00125,NC_019165_00034,NC_021654_00016,NC_011281_00082,NC_022609_00081,NC_014312_00128,NC_019389_00068,NC_023332_00154,NC_014312_00118,NC_014312_00116,NC_021502_00150,NC_021502_00131	-	-	conjugative	KJ721790	0.00144387	Klebsiella pneumoniae	AA018	AH561	order	Enterobacterales	order	Enterobacterales	order	Enterobacterales	11254626; 20547789; 19482926; 15781495; 20851899; 16257053
pC957_4	0	None	None	ColE1-like	6352	45.1039	rep_cluster_2350	CP035723_00002	MOBP,MOBP	NC_022662_00003,NC_017321_00002	-	-	MOBP	KY421937	mobilizable	LN824137	0.0214999	Klebsiella pneumoniae	AD485	AN056	multi-phylla	Proteobacteria,Bacteroidetes,Actinobacteria,Firmicutes	multi-phylla	Proteobacteria,Bacteroidetes,Actinobacteria,Firmicutes	genus	Escherichia	6263753; 17122402; 26802429
pC957_5	0	None	None	ColE1-like	3991	44.2997	ColRNAI_rep_cluster_1987	CP041116_00002	-	-	-	-	-	-	non-mobilizable	CP036325	0.000855821	Klebsiella pneumoniae	AA110	AH731	multi-phylla	Proteobacteria,Actinobacteria	multi-phylla	Proteobacteria,Actinobacteria	-	-	-
pC962_1	0	KPC-2	a	FII(K)/FIB(K)	231471	53.1717	IncFIB,IncFII,rep_cluster_2183	000107__CP014778_00094,000132__HG969996,CP017721_00179	MOBF,MOBF	NC_021231_00058,CP035180_00077	MPF_F	NC_019155_00032,NC_019165_00034,NC_021654_00016,NC_019389_00080,NC_022609_00081,NC_014312_00128,NC_021654_00004,NC_023332_00154,NC_014312_00118,NC_014312_00116,NC_021502_00150,NC_021502_00131	-	-	conjugative	CP027161	0.00238081	Klebsiella pneumoniae	AA275	AI074	order	Enterobacterales	order	Enterobacterales	order	Enterobacterales	11254626; 20547789; 19482926; 15781495; 20851899; 16257053
pC962_2	0	None	None	N3	54244	51.7624	IncN	000152__NZ_CP011646_00085	MOBF	NC_015872_00034	MPF_T	NC_015872_00033,NC_015872_00005,NC_015872_00006,NC_015872_00007,NC_015872_00010,NC_015872_00011	MOBF	NZ_CP013834	conjugative	CP041548	4.76906e-05	Escherichia coli	AB159	AJ776	class	Gammaproteobacteria	class	Gammaproteobacteria	order	Enterobacterales	23114770; 20851899; 28842132
pC962_3	0	None	None	R	45730	53.2626	IncR	000204__CP008701_00115	-	-	-	-	MOBF	NZ_CP016035	mobilizable	CP021547	7.15897e-05	Klebsiella pneumoniae	AB193	AJ856	order	Enterobacterales	order	Enterobacterales	genus	Klebsiella	23711894
pC962_4	0	None	None	X3	43380	46.8349	IncX3	000221__NC_025130_00012	MOBP	NC_020552_00059	MPF_T	NC_023277_00163,NC_019157_00029,NC_019157_00030,NC_019083_00030,NC_017624_00009	-	-	conjugative	CP021715	0	Klebsiella pneumoniae	AA038	AH614	order	Enterobacterales	order	Enterobacterales	family	Enterobacteriaceae	26842776; 22470007
pC962_5	0	None	None	ColE1-like	9294	55.1431	ColRNAI_rep_cluster_1857	000003__NC_002119_00001	MOBC	NC_009793_00003	-	-	-	-	mobilizable	CP018348	0.000143503	Klebsiella pneumoniae	AA941	AJ417	order	Enterobacterales	order	Enterobacterales	genus	Klebsiella	23800906; 24777092
pKPN11-1	1	-	-	-	330476	52.7321	IncFIB,IncFIB,IncFII,IncR,rep_cluster_2183	000097__NC_025166_00051,000107__CP014778_00094,000129__CP018340,000204__CP008701_00115,CP033468_00001	MOBF,MOBF	CP035180_00077,NC_021231_00058	MPF_F	NC_014312_00116,NC_014312_00118,NC_023332_00154,NC_019389_00068,NC_014312_00128,NC_022609_00081,NC_019389_00080,NC_021654_00016,NC_019165_00034,NC_023905_00125,NC_021654_00004,NC_019155_00032,NC_021502_00150,NC_021502_00131	-	-	conjugative	NC_024992	0.014871	Klebsiella pneumoniae	AA274	AI067	order	Enterobacterales	order	Enterobacterales	order	Enterobacterales	11254626; 20547789; 19482926; 23711894; 15781495; 20851899; 16257053
pKPN11-2	1	-	-	-	79539	52.7112	IncFIA,rep_cluster_1418	AF250878,000759__NC_013950_00034	-	-	-	-	MOBF	NZ_CP016035	mobilizable	CP011999	0.0158335	Klebsiella pneumoniae	AA025	AH580	order	Enterobacterales	order	Enterobacterales	order	Enterobacterales	10773089; 16940067; 25389419; 19897651; 24247128; 20851899; 22511964
pNJST258C1	0	-	-	-	86232	54.5668	IncFII	000129__CP018340	MOBF	CP024544_00079	MPF_F	NC_014312_00116,NC_014312_00118,NC_023332_00154,NC_014312_00128,NC_022609_00081,NC_019389_00080,NC_021654_00016,NC_019165_00034,NC_019155_00032,NC_021502_00131,NC_021502_00150	-	-	conjugative	CP006922	0	Klebsiella pneumoniae 30684/NJST258_2	AA434	AI501	order	Enterobacterales	order	Enterobacterales	family	Enterobacteriaceae	20851899
pNJST258C2	0	-	-	-	25284	56.692	ColRNAI_rep_cluster_1857	000003__NC_002119_00001	MOBC	NC_009793_00003	-	-	-	-	mobilizable	CP006919	0	Klebsiella pneumoniae 30684/NJST258_2	AA356	AI318	class	Gammaproteobacteria	class	Gammaproteobacteria	genus	Klebsiella	23800906; 24777092
pNJST258C3	0	-	-	-	12399	49.3588	rep_cluster_1418	000759__NC_013950_00034	-	-	-	-	-	-	non-mobilizable	CP006921	0	Klebsiella pneumoniae 30684/NJST258_2	AD548	AN141	family	Enterobacteriaceae	family	Enterobacteriaceae	genus	Klebsiella	16940067
pNJST258N1	0	-	-	-	142788	51.7761	IncFIB,IncFII,rep_cluster_2183	000107__CP014778_00094,000132__HG969996,CP017721_00179	MOBF,MOBF	CP035180_00077,NC_021231_00058	MPF_F	NC_014312_00116,NC_014312_00118,NC_023332_00154,NC_021654_00004,NC_014312_00128,NC_022609_00081,NC_019389_00080,NC_021654_00016,NC_019165_00034,NC_019155_00032,NC_021502_00131,NC_021502_00150	-	-	conjugative	CP006927	0	Klebsiella pneumoniae 30660/NJST258_1	AA274	AI067	order	Enterobacterales	order	Enterobacterales	order	Enterobacterales	11254626; 20547789; 19482926; 15781495; 20851899; 16257053
pNJST258N2	0	-	-	-	73636	53.9369	IncFII	KF954760	-	-	-	-	-	-	non-mobilizable	KF954759	0	Klebsiella pneumoniae	AA357	AI322	order	Enterobacterales	order	Enterobacterales	family	Enterobacteriaceae	20851899
pNJST258N3	0	-	-	-	36109	51.8015	rep_cluster_1418	000759__NC_013950_00034	-	-	-	-	-	-	non-mobilizable	CP006925	0	Klebsiella pneumoniae 30660/NJST258_1	AD548	AN140	family	Enterobacteriaceae	family	Enterobacteriaceae	genus	Klebsiella	16940067
pNJST258N4	0	-	-	-	14249	53.3441	ColRNAI_rep_cluster_1857	000003__NC_002119_00001	MOBC	NC_009793_00003	-	-	-	-	mobilizable	CP006928	0	Klebsiella pneumoniae 30660/NJST258_1	AA941	AJ418	order	Enterobacterales	order	Enterobacterales	genus	Klebsiella	23800906; 24777092
pNJST258N5	0	-	-	-	10925	49.2174	rep_cluster_2373	LT985313_00005	-	-	-	-	-	-	non-mobilizable	CP006924	0	Klebsiella pneumoniae 30660/NJST258_1	AD529	AN112	order	Enterobacterales	order	Enterobacterales	genus	Klebsiella	26169555

### Sheet: Table S5
Sample Information		Plasmid Information					AMR Genes#
Sample ID	MLST	PLASMID ID	ConjugationCandidate	PlasmidSize	Rep Type	PlasmidFinder	KPC-2	TEM-1	TEM-122	TEM-206	OXA-1	CTX-M-15	OXA-9	AAC(3)-IIe	AAC(6')-Ib9	AAC(6')-Ib10	AAC(6')-Ib-cr	APH(3'')-Ib	dfrA14	sul2
C299	307	pC299_1	No	209109	IncFIB,IncFII,IncR,rep_cluster_2183	IncFIB(K)_1_Kpn3,IncR_1, IncFII_1_pKP91		99.88						99.53
		pC299_2	Yes	115758	IncFII,rep_cluster_1418,rep_cluster_2183	IncFII_1_pKP91	100		99.77				99.88						99.79
C344	258	pC344_1	Yes	113639	IncFIB,IncFII,rep_cluster_2183	IncFIB(pQil)_1_pQil, IncFII_1_pKP91	100		99.77				99.88
		pC344_2	No	13841	ColRNAI_rep_cluster_1857	ColRNAI_1										99.83*
C711	307	pC711_1	Yes	127745	IncR,rep_cluster_1418	IncR_1	100							99.53					99.79
C763	307	pC763_1	No	230982	IncFIB,IncHI1B	IncFIB(Mar)_1_pNDM-Mar, IncHI1B_1_pNDM-MAR
		pC763_2	Yes	216181	IncFIB,IncFII	IncFIB(K)_1_Kpn3, IncFII_1_pKP91				100	100	100		99.53			100	99.75		100
		pC763_3	No	113639	IncFIB,IncFII,rep_cluster_2183	IncFIB(pQil)_1_pQil, IncFII_1_pKP91	100		99.77				99.88
		pC763_4	No	6352	rep_cluster_2350	ColRNAI_1
		pC763_5	No	3991	ColRNAI_rep_cluster_1987	ColRNAI_1
# Numbers below AMR genes indicate %ID
* indicates AMR gene <100% breadth of coverage

### Sheet: Table S6
Primers for Conjugation Transfer Assay
Gene	Foward Primer	Reverse Primer
repA (pST307-HTX)	5’ – TTCAGCCTGTAGCCCTGATG – 3’	5’ – AAGAAGAGACCTCCCGTTTC – 3’
repA (pKpQIL)	5’ – GCTCATGCCTTCCAGAAACG – 3’	5’ – GGGTGAGGTAAGCATTAGGC – 3’
repB (pKPN3-307_typeA)	5’ – GTTGATAAGACAACCGGCGA – 3’	5’ – CTCTTCTTCCTCATTGCGCG – 3’
rpoB (J53/K12 E. coli)	5’ – ACCGCAGACAAGTCATAACG – 3’	5’ – TCCGTGATAACAAGCTGCAG – 3’
blaKPC-2	5’ – AAACTGACACTGGGCTCTGC – 3’	5’ – TATCTGTGAGGGCGAAGGTT – 3’
aacA4	5' – TCTATTCCGCGTACTCCTGG – 3’	5’ – CAACGATTCCGTCACACTGC – 3’

### Sheet: Table S7
gene	FDR_adj_p_value	best tax lvl	Preferred_name	GO terms	KEGG KO	KEGG pathway	COG cat	description	OtherCG	CG15	CG20	CG147	CG307	CG258
group_1072	5.24e-34	Gammaproteobacteria						Unknown	0	0	0	0	0	51
group_1106	5.24e-34	Burkholderiaceae					S	Protein conserved in bacteria	0	0	0	0	0	51
group_118	5.24e-34	Yersinia					U	F pilus assembly Type-IV secretion system for plasmid transfer	0	0	0	0	0	51
group_1328	5.24e-34	Yersinia	traC				L	Domain of unknown function (DUF1738)	0	0	0	0	0	51
group_1380	5.24e-34	Gammaproteobacteria						Unknown	0	0	0	0	0	51
group_1381	5.24e-34	Gammaproteobacteria						Unknown	0	0	0	0	0	51
group_1397	5.24e-34	Yersinia					L	Phage integrase family	0	0	0	0	0	51
group_1409	5.24e-34	Serratia					S	TraU protein	0	0	0	0	0	51
group_1542	5.24e-34	Serratia					L	Belongs to the 'phage' integrase family	0	0	0	0	0	51
group_1572	5.24e-34	Gammaproteobacteria						Unknown	0	0	0	0	0	51
group_1669	5.24e-34	Pantoea					NU	Protein of unknown function (DUF3438)	0	0	0	0	0	51
group_2030	5.24e-34	NA	NA	NA	NA	NA	NA	NA	0	0	0	0	0	51
group_2201	5.24e-34	Yersinia					S	Domain of unknown function (DUF4400)	0	0	0	0	0	51
group_2219	5.24e-34	Gammaproteobacteria						Unknown	0	0	0	0	0	51
group_2342	5.24e-34	Gammaproteobacteria						Unknown	0	0	0	0	0	51
group_2480	5.24e-34	Yersinia					S	Domain of unknown function (DUF1845)	0	0	0	0	0	51
group_251	5.24e-34	Serratia	traD		ko:K12071		U	TraM recognition site of TraD and TraG	0	0	0	0	0	51
group_2752	5.24e-34	Rhabditida					L	HTH-like domain	0	0	0	0	0	51
group_2840	5.24e-34	NA	NA	NA	NA	NA	NA	NA	0	0	0	0	0	51
group_2882	5.24e-34	Serratia					S	Protein of unknown function (DUF2895)	0	0	0	0	0	51
group_2902	5.24e-34	NA	NA	NA	NA	NA	NA	NA	0	0	0	0	0	51
group_3117	5.24e-34	Serratia					O	Integrating conjugative element protein	0	0	0	0	0	51
group_3203	5.24e-34	Gammaproteobacteria						Unknown	0	0	0	0	0	51
group_3213	5.24e-34	Vibrionales						Unknown	0	0	0	0	0	51
group_3225	5.24e-34	Yersinia			ko:K12055		D	AAA domain	0	0	0	0	0	51
group_3299	5.24e-34	Gammaproteobacteria						Unknown	0	0	0	0	0	51
group_3304	5.24e-34	NA	NA	NA	NA	NA	NA	NA	0	0	0	0	0	51
group_3369	5.24e-34	Serratia					S	Protein of unknown function (DUF2857)	0	0	0	0	0	51
group_3471	5.24e-34	Gammaproteobacteria	pilL		ko:K02487	ko02020,map02020	M	Integrating conjugative element protein PilL	0	0	0	0	0	51
group_3472	5.24e-34	Serratia					M	Transglycosylase SLT domain	0	0	0	0	0	51
group_3773	5.24e-34	Gammaproteobacteria						Unknown	0	0	0	0	0	51
group_3992	5.24e-34	Serratia					KT	Protein of unknown function (DUF2859)	0	0	0	0	0	51
group_4052	5.24e-34	Betaproteobacteria					S	Nucleotidyl transferase AbiEii toxin, Type IV TA system	0	0	0	0	0	51
group_4386	5.24e-34	NA	NA	NA	NA	NA	NA	NA	0	0	0	0	0	51
group_4529	5.24e-34	Proteobacteria					K	'Cold-shock' DNA-binding domain	0	0	0	0	0	51
group_4553	5.24e-34	Serratia					S	Protein of unknown function (DUF3577)	0	0	0	0	0	51
group_458	5.24e-34	Yersinia					K	transcriptional regulators	0	0	0	0	0	51
group_507	5.24e-34	Pantoea					S	TraG-like protein, N-terminal region	0	0	0	0	0	51
group_5223	5.24e-34	Serratia					S	Conjugal transfer protein	0	0	0	0	0	51
group_5229	5.24e-34	Burkholderiaceae					S	Antirestriction protein	0	0	0	0	0	51
group_5250	5.24e-34	Gammaproteobacteria					S	Protein of unknown function (DUF1525)	0	0	0	0	0	51
group_5379	5.24e-34	Citrobacter						Unknown	0	0	0	0	0	51
group_538	5.24e-34	Yersinia					KT	Bacterial conjugation TrbI-like protein	0	0	0	0	0	51
group_5510	5.24e-34	Yersinia					S	Protein of unknown function (DUF3487)	0	0	0	0	0	51
group_5628	5.24e-34	Yersinia					S	Protein of unknown function (DUF2976)	0	0	0	0	0	51
group_5663	5.24e-34	Serratia						Unknown	0	0	0	0	0	51
group_5709	5.24e-34	Serratia						Unknown	0	0	0	0	0	51
group_5859	5.24e-34	Serratia					S	PFAM plasmid conserved	0	0	0	0	0	51
group_588	5.24e-34	Yersinia					S	Evidence 3 Function proposed based on presence of conserved amino acid motif, structural feature or limited homology	0	0	0	0	0	51
group_6095	5.24e-34	NA	NA	NA	NA	NA	NA	NA	0	0	0	0	0	51
group_6225	5.24e-34	NA	NA	NA	NA	NA	NA	NA	0	0	0	0	0	51
group_6243	5.24e-34	Gammaproteobacteria			ko:K07724		K	Winged helix-turn-helix DNA-binding	0	0	0	0	0	51
group_6308	5.24e-34	Gammaproteobacteria	nlp		ko:K07724		K	sugar fermentation stimulation protein B	0	0	0	0	0	51
group_635	5.24e-34	Yersinia			ko:K02314	ko03030,ko04112,map03030,map04112	L	DnaB-like helicase N terminal domain	0	0	0	0	0	51
group_6353	5.24e-34	Gammaproteobacteria					K	Helix-turn-helix domain	0	0	0	0	0	51
group_6416	5.24e-34	Yersinia					S	Protein of unknown function (DUF3262)	0	0	0	0	0	51
group_675	5.24e-34	NA	NA	NA	NA	NA	NA	NA	0	0	0	0	0	51
group_6914	5.24e-34	Gammaproteobacteria					C	monooxygenase	0	0	0	0	0	51
group_6934	5.24e-34	NA	NA	NA	NA	NA	NA	NA	0	0	0	0	0	51
group_6968	5.24e-34	NA	NA	NA	NA	NA	NA	NA	0	0	0	0	0	51
group_712	5.24e-34	Serratia					S	Putative helicase	0	0	0	0	0	51
group_726	5.24e-34	Gammaproteobacteria					F	Acts on guanine, xanthine and to a lesser extent hypoxanthine	0	0	0	0	0	51
group_7575	5.24e-34	NA	NA	NA	NA	NA	NA	NA	0	0	0	0	0	51
group_836	5.24e-34	Yersinia					S	Helix-turn-helix domain	0	0	0	0	0	51
intA_5	5.24e-34	Salmonella	intB				L	Belongs to the 'phage' integrase family	0	0	0	0	0	51
intS_3	5.24e-34	Serratia					L	Belongs to the 'phage' integrase family	0	0	0	0	0	51
soj_1	5.24e-34	Bacteria					D	plasmid maintenance	0	0	0	0	0	51
tdh_2	5.24e-34	Citrobacter	ydjL				C	Glucose dehydrogenase C-terminus	0	0	4	0	0	51
ydjE_2	5.24e-34	Gammaproteobacteria	ydjE	GO:0005575,GO:0005623,GO:0005886,GO:0016020,GO:0044464,GO:0071944	ko:K08369		EGP	Major facilitator Superfamily	0	0	4	0	0	51
ydjE_3	5.24e-34	Citrobacter	ydjK	GO:0005575,GO:0005623,GO:0005886,GO:0016020,GO:0044464,GO:0071944	ko:K08369		G	Sugar (and other) transporter	0	0	4	0	0	51
ydjF_2	5.24e-34	Citrobacter	ydjF				K	DeoR C terminal sensor domain	0	0	4	0	0	51
ydjG	5.24e-34	Citrobacter	yhdN		ko:K05275,ko:K18471	ko00640,ko00750,ko01100,ko01120,map00640,map00750,map01100,map01120	C	Aldo/keto reductase family	0	0	4	0	0	51
ydjH_1	5.24e-34	Citrobacter	ydjH				G	Phosphomethylpyrimidine kinase	0	0	4	0	0	51
ydjI	5.24e-34	Citrobacter	ydjI				G	Fructose-bisphosphate aldolase class-II	0	0	4	0	0	51
ydjJ	5.24e-34	Citrobacter	ydjJ		ko:K00004,ko:K00008,ko:K05351	ko00040,ko00051,ko00650,ko01100,map00040,map00051,map00650,map01100	C	Alcohol dehydrogenase GroES-like domain	0	0	4	0	0	51
dapAL	7.02e-34	NA	NA	NA	NA	NA	NA	NA	0	0	0	4	48	0
group_1815	7.02e-34	NA	NA	NA	NA	NA	NA	NA	0	0	0	4	48	0
group_1816	7.02e-34	NA	NA	NA	NA	NA	NA	NA	0	0	0	4	48	0
hcnA	7.02e-34	NA	NA	NA	NA	NA	NA	NA	0	0	0	4	48	0
rhaS_9	7.02e-34	NA	NA	NA	NA	NA	NA	NA	0	0	0	4	48	0
thiO	7.02e-34	NA	NA	NA	NA	NA	NA	NA	0	0	0	4	48	0
yveA	7.02e-34	NA	NA	NA	NA	NA	NA	NA	0	0	0	4	48	0
glgM	9.27e-34	Gammaproteobacteria			ko:K03280	ko00540,ko01100,map00540,map01100	M	glycosyl transferase group 1	0	0	0	0	48	0
group_1021	9.27e-34	Gammaproteobacteria			ko:K12995		M	PFAM Glycosyl transferase, group 1	0	0	0	0	48	0
group_1204	9.27e-34	Gammaproteobacteria					M	PFAM Glycosyl transferase family 2	0	0	0	0	48	0
group_1317	9.27e-34	NA	NA	NA	NA	NA	NA	NA	0	0	0	0	48	0
group_1555	9.27e-34	Gammaproteobacteria					S	LysM domain	0	0	0	0	48	0
group_1855	9.27e-34	NA	NA	NA	NA	NA	NA	NA	0	0	0	0	48	0
group_1875	9.27e-34	Gammaproteobacteria					P	TerB-C domain	0	0	0	0	48	0
group_1928	9.27e-34	Gammaproteobacteria						Unknown	0	0	0	0	48	0
group_21	9.27e-34	Gammaproteobacteria					K	Psort location Cytoplasmic, score	0	0	0	0	48	0
group_2127	9.27e-34	Gammaproteobacteria					S	Restriction endonuclease fold toxin 5	0	0	0	0	48	0
group_256	9.27e-34	Gammaproteobacteria			ko:K16554	ko05111,map05111	D	protein involved in exopolysaccharide biosynthesis	0	0	0	0	48	0
group_2687	9.27e-34	Enterobacter					S	Polysaccharide biosynthesis protein	0	0	0	0	48	0
group_2962	9.27e-34	Gammaproteobacteria						Unknown	0	0	0	0	48	0
group_3007	9.27e-34	NA	NA	NA	NA	NA	NA	NA	0	0	0	0	48	0
group_302	9.27e-34	Bradyrhizobiaceae					DL	AAA domain, putative AbiEii toxin, Type IV TA system	0	0	0	0	48	0
group_3073	9.27e-34	Gammaproteobacteria	wcaJ		ko:K03606	ko05111,map05111	M	COG2148 Sugar transferases involved in lipopolysaccharide synthesis	0	0	0	0	48	0
group_3287	9.27e-34	Bacteria					O	ATPase activity	0	0	0	0	48	0
group_3364	9.27e-34	Gammaproteobacteria						Unknown	0	0	0	0	48	0
group_3388	9.27e-34	Enterobacter					S	Inovirus Gp2	0	0	0	0	48	0
group_3591	9.27e-34	Gammaproteobacteria	gumB		ko:K20988	ko05111,map05111	M	COG1596 Periplasmic protein involved in polysaccharide export	0	0	0	0	48	0
group_3803	9.27e-34	Enterobacter						Unknown	0	0	0	0	48	0
group_3902	9.27e-34	Gammaproteobacteria			ko:K03819		E	Bacterial transferase hexapeptide (six repeats)	0	0	0	0	48	0
group_3952	9.27e-34	Pectobacterium					L	Firmicute plasmid replication protein (RepL)	0	0	0	0	48	0
group_4063	9.27e-34	Enterobacter					S	Probable zinc-ribbon	0	0	0	0	48	0
group_4452	9.27e-34	Citrobacter			ko:K11904	ko03070,map03070	S	Uncharacterized protein conserved in bacteria (DUF2345)	0	0	0	0	48	0
group_4704	9.27e-34	NA	NA	NA	NA	NA	NA	NA	0	0	0	0	48	0
group_4882	9.27e-34	Gammaproteobacteria					S	protein Z3940 or Ecs3508 SWALL Q8X976 (EMBL AE005493) (156 aa) fasta scores E()	0	0	0	0	48	0
group_5026	9.27e-34	Gammaproteobacteria						Unknown	0	0	0	0	48	0
group_526	9.27e-34	Shewanellaceae			ko:K03427		L	PFAM N-6 DNA methylase	0	0	0	0	48	0
group_534	9.27e-34	Thiotrichales			ko:K03427		V	COG0286 Type I restriction-modification system methyltransferase subunit	0	0	0	0	48	0
group_554	9.27e-34	Gammaproteobacteria					L	Belongs to the 'phage' integrase family	0	0	0	0	48	0
group_598	9.27e-34	Gammaproteobacteria					G	Domain of unknown function (DUF4832)	0	0	0	0	48	0
group_6043	9.27e-34	Gammaproteobacteria			ko:K07483		L	Transposase	0	0	0	0	48	0
group_6140	9.27e-34	Gammaproteobacteria						Unknown	0	0	0	0	48	0
group_6191	9.27e-34	Enterobacter					K	Transcriptional regulator	0	0	0	0	48	0
group_621	9.27e-34	Enterobacter						Unknown	0	0	0	0	48	0
group_6264	9.27e-34	NA	NA	NA	NA	NA	NA	NA	0	0	0	0	48	0
group_6477	9.27e-34	Idiomarinaceae			ko:K07727		K	Cro/C1-type HTH DNA-binding domain	0	0	0	0	48	0
group_6511	9.27e-34	NA	NA	NA	NA	NA	NA	NA	0	0	0	0	48	0
group_6987	9.27e-34	NA	NA	NA	NA	NA	NA	NA	0	0	0	0	48	0
group_7013	9.27e-34	Gammaproteobacteria						Unknown	0	0	0	0	48	0
group_7167	9.27e-34	Enterobacter						Unknown	0	0	0	0	48	0
group_7188	9.27e-34	NA	NA	NA	NA	NA	NA	NA	0	0	0	0	48	0
group_719	9.27e-34	Gammaproteobacteria			ko:K20920	ko05111,map05111	S	Putative beta-barrel porin 2	0	0	0	0	48	0
group_7658	9.27e-34	NA	NA	NA	NA	NA	NA	NA	0	0	0	0	48	0
group_865	9.27e-34	Gammaproteobacteria			ko:K01154		V	COG0732 Restriction endonuclease S subunits	0	0	0	0	48	0
group_869	9.27e-34	Gammaproteobacteria					U	PFAM Relaxase mobilization nuclease family protein	0	0	0	0	48	0
group_89	9.27e-34	unclassified Gammaproteobacteria			ko:K01153		V	Subunit R is required for both nuclease and ATPase activities, but not for modification	0	0	0	0	48	0
higB2	9.27e-34	Gammaproteobacteria					S	Cytotoxic translational repressor of toxin-antitoxin stability system	0	0	0	0	48	0
pcrA	9.27e-34	Phyllobacteriaceae					L	UvrD-like helicase C-terminal domain	0	0	0	0	48	0
group_2136	5.92e-33	Gammaproteobacteria					S	Family of unknown function (DUF5375)	1	0	0	0	0	51
group_2979	5.92e-33	Gammaproteobacteria			ko:K03772		O	peptidylprolyl isomerase	1	0	0	0	0	51
group_3593	5.92e-33	Pectobacterium						Unknown	1	0	0	0	0	51
group_3757	5.92e-33	Gammaproteobacteria			ko:K06919		L	DNA primase	1	0	0	0	0	51
group_3758	5.92e-33	Gammaproteobacteria						Unknown	1	0	0	0	0	51
group_4111	5.92e-33	Gammaproteobacteria					S	polarity suppression protein	1	0	0	0	0	51
group_4391	5.92e-33	Gammaproteobacteria						Unknown	1	0	0	0	0	51
group_4506	5.92e-33	Yersinia						Unknown	1	0	0	0	0	51
group_4612	5.92e-33	Gammaproteobacteria			ko:K07733		K	Prophage CP4-57 regulatory protein (AlpA)	1	0	0	0	0	51
group_4779	5.92e-33	Escherichia					S	Ash protein family	1	0	0	0	0	51
group_5106	5.92e-33	Gammaproteobacteria						Unknown	1	0	0	0	0	51
group_6354	5.92e-33	Gammaproteobacteria					S	transcriptional activator, Ogr delta	1	0	0	0	0	51
group_7625	5.92e-33	NA	NA	NA	NA	NA	NA	NA	9	5	4	4	48	0
hns_1	5.92e-33	Escherichia			ko:K03746		L	H-NS histone family	1	0	0	0	0	51
group_1065	7.53e-33	Escherichia			ko:K11895	ko02025,map02025	S	Type VI secretion, TssG	1	5	0	0	48	0
group_3708	7.53e-33	Escherichia			ko:K11904	ko03070,map03070	S	Uncharacterized protein conserved in bacteria (DUF2345)	1	5	0	0	48	0
group_3796	7.53e-33	Escherichia			ko:K11906	ko03070,map03070	S	Type VI secretion lipoprotein, VasD, EvfM, TssJ, VC_A0113	1	5	0	0	48	0
group_383	7.53e-33	Escherichia			ko:K11895,ko:K11896	ko02025,map02025	S	Pfam:T6SS_VipB	1	5	0	0	48	0
group_4208	7.53e-33	Escherichia			ko:K11905		S	Gene 25-like lysozyme	1	5	0	0	48	0
group_4313	7.53e-33	Escherichia			ko:K11892	ko03070,map03070	S	Type VI secretion system protein DotU	1	5	0	0	48	0
group_655	7.53e-33	Escherichia			ko:K11893	ko02025,map02025	S	Bacterial Type VI secretion, VC_A0110, EvfL, ImpJ, VasE	1	5	0	0	48	0
ompA_1	7.53e-33	Escherichia					M	OmpA family	1	5	0	0	48	0
group_1546	7.92e-33	Gammaproteobacteria						Unknown	1	0	0	4	48	0
group_1924	7.92e-33	NA	NA	NA	NA	NA	NA	NA	1	0	0	4	48	0
group_2774	7.92e-33	Serratia			ko:K07351		NU	Fimbrial protein	1	0	0	4	48	0
group_3451	7.92e-33	Peptococcaceae					S	TIR domain	1	0	0	4	48	0
group_3650	7.92e-33	NA	NA	NA	NA	NA	NA	NA	1	0	0	4	48	0
group_4206	7.92e-33	Serratia					K	Transcriptional regulatory protein, C terminal	1	0	0	4	48	0
group_4275	7.92e-33	Serratia					S	FidL-like putative membrane protein	1	0	0	4	48	0
group_5135	7.92e-33	NA	NA	NA	NA	NA	NA	NA	1	0	0	4	48	0
group_5839	7.92e-33	NA	NA	NA	NA	NA	NA	NA	1	0	0	4	48	0
papC	7.92e-33	Serratia	yfcU	GO:0003674,GO:0005215,GO:0005575,GO:0005623,GO:0006810,GO:0008150,GO:0009279,GO:0009297,GO:0009987,GO:0015267,GO:0015288,GO:0015473,GO:0016020,GO:0016043,GO:0019867,GO:0022607,GO:0022803,GO:0022829,GO:0022857,GO:0030030,GO:0030031,GO:0030312,GO:0030313,GO:0031975,GO:0043711,GO:0044085,GO:0044462,GO:0044464,GO:0051179,GO:0051234,GO:0055085,GO:0071840,GO:0071944			NU	Fimbrial	1	0	0	4	48	0
papH	7.92e-33	Serratia					NU	COG3539 P pilus assembly protein, pilin FimA	1	0	0	4	48	0
smfA	7.92e-33	Serratia	smfA				NU	Fimbria A protein	1	0	0	4	48	0
yfcR	7.92e-33	Gammaproteobacteria	mrfF				NU	Exported pilin protein	1	0	0	4	48	0
yfcS	7.92e-33	Serratia					M	chaperone	1	0	0	4	48	0
adhE_3	8.28e-33	NA	NA	NA	NA	NA	NA	NA	1	0	0	0	48	0
adhE_4	8.28e-33	Gammaproteobacteria			ko:K00001	ko00010,ko00071,ko00350,ko00625,ko00626,ko00830,ko00980,ko00982,ko01100,ko01110,ko01120,ko01130,ko01220,map00010,map00071,map00350,map00625,map00626,map00830,map00980,map00982,map01100,map01110,map01120,map01130,map01220	C	alcohol dehydrogenase	1	0	0	0	48	0
betI_4	8.28e-33	Gammaproteobacteria					K	Transcriptional regulator	1	0	0	0	48	0
bglB_2~~~bglH_2	8.28e-33	Tatumella			ko:K05350	ko00460,ko00500,ko00940,ko01100,ko01110,map00460,map00500,map00940,map01100,map01110	G	Belongs to the glycosyl hydrolase 1 family	1	0	0	0	48	0
cutD_2	8.28e-33	NA	NA	NA	NA	NA	NA	NA	1	0	0	0	48	0
fumB_2	8.28e-33	Gammaproteobacteria			ko:K01678	ko00020,ko00620,ko00720,ko01100,ko01110,ko01120,ko01130,ko01200,map00020,map00620,map00720,map01100,map01110,map01120,map01130,map01200	C	Fumarase C-terminus	1	0	0	0	48	0
gltC_4~~~cynR_6	8.28e-33	Salmonella					K	LysR substrate binding domain	1	0	0	0	48	0
group_1087	8.28e-33	Rahnella						Unknown	1	0	0	0	48	0
group_1362	8.28e-33	Gammaproteobacteria						Unknown	1	0	0	0	48	0
group_1832	8.28e-33	NA	NA	NA	NA	NA	NA	NA	1	0	0	0	48	0
group_1833	8.28e-33	NA	NA	NA	NA	NA	NA	NA	1	0	0	0	48	0
group_1835	8.28e-33	NA	NA	NA	NA	NA	NA	NA	1	0	0	0	48	0
group_2671	8.28e-33	Gammaproteobacteria			ko:K11892	ko03070,map03070	S	Type IV VI secretion system	1	0	0	0	48	0
group_2831	8.28e-33	Rahnella						Unknown	1	0	0	0	48	0
group_3136	8.28e-33	Salmonella			ko:K01677	ko00020,ko00620,ko00720,ko01100,ko01110,ko01120,ko01130,ko01200,map00020,map00620,map00720,map01100,map01110,map01120,map01130,map01200	C	Fumarate hydratase (Fumerase)	1	0	0	0	48	0
group_3344	8.28e-33	Citrobacter			ko:K11910		S	Type VI secretion, EvfE, EvfF, ImpA, BimE, VC_A0119, VasJ	1	0	0	0	48	0
group_3383	8.28e-33	Gammaproteobacteria					S	FidL-like putative membrane protein	1	0	0	0	48	0
group_3437	8.28e-33	Gammaproteobacteria					K	transcriptional	1	0	0	0	48	0
group_3604	8.28e-33	Gammaproteobacteria					S	Protein of unknown function (DUF3828)	1	0	0	0	48	0
group_371	8.28e-33	Citrobacter			ko:K11896		S	Type VI secretion system, TssF	1	0	0	0	48	0
group_3797	8.28e-33	Gammaproteobacteria						Unknown	1	0	0	0	48	0
group_3856	8.28e-33	Gammaproteobacteria					CQ	Carbon dioxide concentrating mechanism carboxysome shell protein	1	0	0	0	48	0
group_4164	8.28e-33	Gammaproteobacteria	hcp3		ko:K11903	ko02025,ko03070,map02025,map03070	S	Type VI secretion system effector	1	0	0	0	48	0
group_4195	8.28e-33	Gammaproteobacteria			ko:K11904	ko03070,map03070	S	protein conserved in bacteria	1	0	0	0	48	0
group_4197	8.28e-33	Gammaproteobacteria					M	domain, Protein	1	0	0	0	48	0
group_4236	8.28e-33	NA	NA	NA	NA	NA	NA	NA	1	0	0	0	48	0
group_4661	8.28e-33	Gammaproteobacteria					S	PAAR motif	1	0	0	0	48	0
group_4793	8.28e-33	Pseudomonas aeruginosa group					S	Pfam:DUF1311	1	0	0	0	48	0
group_4804	8.28e-33	Citrobacter			ko:K11904	ko03070,map03070	S	Uncharacterized protein conserved in bacteria (DUF2345)	1	0	0	0	48	0
group_4850	8.28e-33	Gammaproteobacteria					S	Domain of unknown function (DUF4123)	1	0	0	0	48	0
group_4871	8.28e-33	Gammaproteobacteria					S	Restriction endonuclease fold toxin 5	1	0	0	0	48	0
group_5061	8.28e-33	Gammaproteobacteria					S	Immunity protein 52	1	0	0	0	48	0
group_5173	8.28e-33	Citrobacter			ko:K11904	ko03070,map03070	S	Uncharacterized protein conserved in bacteria (DUF2345)	1	0	0	0	48	0
group_5277	8.28e-33	NA	NA	NA	NA	NA	NA	NA	1	0	0	0	48	0
group_5505	8.28e-33	NA	NA	NA	NA	NA	NA	NA	1	0	0	0	48	0
group_6241	8.28e-33	Serratia					M	Protein of unknown function (DUF3289)	1	0	0	0	48	0
group_6456	8.28e-33	Gammaproteobacteria					L	PFAM Integrase catalytic	1	0	0	0	48	0
group_648	8.28e-33	Gammaproteobacteria			ko:K11893	ko02025,map02025	S	type VI secretion protein	1	0	0	0	48	0
group_68	8.28e-33	Citrobacter			ko:K11891	ko02025,ko03070,map02025,map03070	S	Type VI secretion protein IcmF C-terminal	1	0	0	0	48	0
group_69	8.28e-33	Escherichia			ko:K11891	ko02025,ko03070,map02025,map03070	S	Intracellular multiplication and human macrophage-killing	1	0	0	0	48	0
group_6949	8.28e-33	Erwinia	clpV		ko:K11907	ko02025,ko03070,map02025,map03070	O	C-terminal, D2-small domain, of ClpB protein	1	0	0	0	48	0
group_7003	8.28e-33	NA	NA	NA	NA	NA	NA	NA	1	0	0	0	48	0
group_7134	8.28e-33	NA	NA	NA	NA	NA	NA	NA	1	0	0	0	48	0
group_7256	8.28e-33	Gammaproteobacteria						Unknown	1	0	0	0	48	0
group_7307	8.28e-33	Gammaproteobacteria			ko:K11896		S	Type VI secretion	1	0	0	0	48	0
group_7748	8.28e-33	Gammaproteobacteria			ko:K11906	ko03070,map03070	S	Type VI secretion	1	0	0	0	48	0
group_7825	8.28e-33	Escherichia			ko:K11910		S	Type VI secretion, EvfE, EvfF, ImpA, BimE, VC_A0119, VasJ	1	0	0	0	48	0
group_953	8.28e-33	Gammaproteobacteria						Unknown	1	0	0	0	48	0
mdtJ_2	8.28e-33	Gammaproteobacteria			ko:K03297		U	multidrug resistance protein	1	0	0	0	48	0
pal_2	8.28e-33	Citrobacter					M	OmpA family	1	0	0	0	48	0
pduA_3	8.28e-33	Enterobacter	pduA_2				CQ	COG4577 Carbon dioxide concentrating mechanism carboxysome shell protein	1	0	0	0	48	0
pduA_4	8.28e-33	NA	NA	NA	NA	NA	NA	NA	1	0	0	0	48	0
pduA_5	8.28e-33	NA	NA	NA	NA	NA	NA	NA	1	0	0	0	48	0
pduL_2	8.28e-33	NA	NA	NA	NA	NA	NA	NA	1	0	0	0	48	0
qacC	8.28e-33	NA	NA	NA	NA	NA	NA	NA	1	0	0	0	48	0
sdcS	8.28e-33	Gammaproteobacteria					P	COG0471 Di- and tricarboxylate transporters	1	0	0	0	48	0
yjiE_2	8.28e-33	Salmonella			ko:K21645		K	LysR substrate binding domain	1	0	0	0	48	0
group_7133	1.92e-32	NA	NA	NA	NA	NA	NA	NA	2	5	4	0	0	51
hcnB	2.07e-32	Enterobacter					C	HI0933-like protein	2	5	0	4	48	0
group_5315	2.63e-32	Gammaproteobacteria			ko:K03724		L	helicase	0	0	0	0	48	1
oadG~~~oadG_1~~~oadG_2	3.09e-32	Gammaproteobacteria	oadG		ko:K01573	ko00620,ko01100,map00620,map01100	C	oxaloacetate decarboxylase gamma chain	8	5	0	4	48	0
bepE	3.4e-32	Gammaproteobacteria	czcA		ko:K18138	ko01501,ko01503,map01501,map01503	V	Belongs to the resistance-nodulation-cell division (RND) (TC 2.A.6) family	8	5	4	4	48	0
derI	3.4e-32	Gammaproteobacteria	rpiB		ko:K01808,ko:K21911	ko00030,ko00051,ko00710,ko01100,ko01110,ko01120,ko01130,ko01200,ko01230,map00030,map00051,map00710,map01100,map01110,map01120,map01130,map01200,map01230	G	Ribose 5-phosphate isomerase	8	5	4	4	48	0
eryH	3.4e-32	Gammaproteobacteria			ko:K01803,ko:K21910	ko00010,ko00051,ko00562,ko00710,ko01100,ko01110,ko01120,ko01130,ko01200,ko01230,map00010,map00051,map00562,map00710,map01100,map01110,map01120,map01130,map01200,map01230	G	triose-phosphate isomerase	8	5	4	4	48	0
group_1775	3.4e-32	NA	NA	NA	NA	NA	NA	NA	0	0	0	0	47	0
group_1859	3.4e-32	Citrobacter	ykfB					Unknown	0	0	0	0	47	0
group_1861	3.4e-32	Dickeya						Unknown	0	0	0	0	47	0
group_1862	3.4e-32	NA	NA	NA	NA	NA	NA	NA	0	0	0	0	47	0
group_1865	3.4e-32	Pantoea					K	WYL domain	0	0	0	0	47	0
group_1866	3.4e-32	Gammaproteobacteria			ko:K06946		S	GTP-binding protein	0	0	0	0	47	0
group_1868	3.4e-32	Gammaproteobacteria			ko:K06946		S	GTP-binding protein	0	0	0	0	47	0
group_1874	3.4e-32	Gammaproteobacteria					P	P-loop Domain of unknown function (DUF2791)	0	0	0	0	47	0
group_3028	3.4e-32	Dickeya			ko:K07497		L	Integrase core domain	0	0	0	0	47	0
group_3358	3.4e-32	Flavobacteriia					K	SIR2-like domain	0	0	0	0	47	0
group_3363	3.4e-32	Gammaproteobacteria						Unknown	0	0	0	0	47	0
group_3367	3.4e-32	Rhodospirillales					S	Polysaccharide biosynthesis protein	0	0	0	0	47	0
group_3390	3.4e-32	Gammaproteobacteria						Unknown	0	0	0	0	47	0
group_3490	3.4e-32	Proteobacteria					T	Nacht domain	0	0	0	0	47	0
group_3492	3.4e-32	Erwinia			ko:K16701		M	biosynthesis	0	0	0	0	47	0
group_407	3.4e-32	Gammaproteobacteria			ko:K22129		G	PTS system glucitol sorbitol-specific	8	5	4	4	48	0
group_4374	3.4e-32	Gammaproteobacteria						Unknown	2	0	0	0	0	51
group_4492	3.4e-32	Gammaproteobacteria					S	Core-2/I-Branching enzyme	0	0	0	0	47	0
group_4607	3.4e-32	Gammaproteobacteria					S	transcriptional activator, Ogr delta	2	0	0	0	0	51
group_4937	3.4e-32	Gammaproteobacteria						Unknown	2	0	0	0	0	51
group_4941	3.4e-32	Gammaproteobacteria	mod		ko:K07316		L	Adenine specific DNA methylase Mod	2	0	0	0	0	51
group_4989	3.4e-32	Actinobacteria					L	Type III	2	0	0	0	0	51
group_5086	3.4e-32	Gammaproteobacteria					S	polarity suppression protein	2	0	0	0	0	51
group_6125	3.4e-32	NA	NA	NA	NA	NA	NA	NA	8	5	4	4	48	0
group_7121	3.4e-32	NA	NA	NA	NA	NA	NA	NA	8	5	4	4	48	0
intA_3~~~intA_2	3.4e-32	Dickeya					L	Arm DNA-binding domain	2	0	0	0	0	51
kdgT	3.4e-32	Gammaproteobacteria			ko:K02526		U	The 2-keto-3-deoxygluconate permease transports the degraded pectin products into the bacterial cell, where they serve as carbon and energy sources. This is a hydrogen coupled transport system	8	5	4	4	48	0
lgoD	3.4e-32	Gammaproteobacteria	yjjN	GO:0003674,GO:0003824,GO:0005975,GO:0006082,GO:0008150,GO:0008152,GO:0009056,GO:0009987,GO:0016052,GO:0016054,GO:0016491,GO:0016614,GO:0016616,GO:0019520,GO:0019583,GO:0019584,GO:0019752,GO:0032787,GO:0034193,GO:0034195,GO:0043436,GO:0044237,GO:0044238,GO:0044248,GO:0044262,GO:0044275,GO:0044281,GO:0044282,GO:0046176,GO:0046395,GO:0055114,GO:0071704,GO:0072329,GO:1901575			E	Alcohol dehydrogenase GroES domain protein	2	0	0	0	0	51
lgoR	3.4e-32	Gammaproteobacteria	yjjM	GO:0005975,GO:0006082,GO:0006355,GO:0008150,GO:0008152,GO:0009056,GO:0009889,GO:0009987,GO:0010468,GO:0010556,GO:0016052,GO:0016054,GO:0019219,GO:0019222,GO:0019520,GO:0019583,GO:0019584,GO:0019752,GO:0031323,GO:0031326,GO:0032787,GO:0043436,GO:0044237,GO:0044238,GO:0044248,GO:0044262,GO:0044275,GO:0044281,GO:0044282,GO:0046176,GO:0046395,GO:0050789,GO:0050794,GO:0051171,GO:0051252,GO:0060255,GO:0065007,GO:0071704,GO:0072329,GO:0080090,GO:1901575,GO:1903506,GO:2000112,GO:2001141			K	Transcriptional regulator	2	0	0	0	0	51
lgoT_3	3.4e-32	Gammaproteobacteria	yjjL	GO:0003674,GO:0005215,GO:0005575,GO:0005623,GO:0005886,GO:0006810,GO:0006811,GO:0006820,GO:0008150,GO:0008643,GO:0015711,GO:0015718,GO:0015849,GO:0016020,GO:0016021,GO:0022857,GO:0031224,GO:0034219,GO:0034220,GO:0042873,GO:0044425,GO:0044464,GO:0046942,GO:0051179,GO:0051234,GO:0055085,GO:0071702,GO:0071944,GO:0098656,GO:1903825,GO:1905039			G	Major facilitator superfamily	2	0	0	0	0	51
mdtA_3	3.4e-32	Gammaproteobacteria	ttgA				M	Belongs to the membrane fusion protein (MFP) (TC 8.A.1) family	8	5	4	4	48	0
pdxA2_2	3.4e-32	Gammaproteobacteria	pdxA2		ko:K22024		H	Catalyzes the NAD(P)-dependent oxidation of 4- (phosphohydroxy)-L-threonine (HTP) into 2-amino-3-oxo-4- (phosphohydroxy)butyric acid which spontaneously decarboxylates to form 3-amino-2-oxopropyl phosphate (AHAP)	8	5	4	4	48	0
sorC_1	3.4e-32	Gammaproteobacteria	lsrR				K	Transcriptional regulator	8	5	4	4	48	0
srlB_2	3.4e-32	Gammaproteobacteria			ko:K02781	ko00051,ko02060,map00051,map02060	G	PTS system glucitol/sorbitol-specific IIA component	8	5	4	4	48	0
talB_1	3.4e-32	Gammaproteobacteria	tal		ko:K00616	ko00030,ko01100,ko01110,ko01120,ko01130,ko01200,ko01230,map00030,map01100,map01110,map01120,map01130,map01200,map01230	G	Transaldolase is important for the balance of metabolites in the pentose-phosphate pathway	8	5	4	4	48	0
tktA_2	3.4e-32	Gammaproteobacteria	tktA	GO:0000302,GO:0003674,GO:0003824,GO:0004802,GO:0005488,GO:0005575,GO:0005622,GO:0005623,GO:0005737,GO:0005829,GO:0006081,GO:0006098,GO:0006139,GO:0006355,GO:0006725,GO:0006732,GO:0006733,GO:0006739,GO:0006753,GO:0006793,GO:0006796,GO:0006807,GO:0006950,GO:0006979,GO:0008150,GO:0008152,GO:0009052,GO:0009117,GO:0009635,GO:0009636,GO:0009719,GO:0009889,GO:0009891,GO:0009893,GO:0009987,GO:0010033,GO:0010035,GO:0010243,GO:0010468,GO:0010556,GO:0010557,GO:0010604,GO:0010628,GO:0016740,GO:0016744,GO:0019219,GO:0019222,GO:0019362,GO:0019637,GO:0019682,GO:0019693,GO:0019842,GO:0030145,GO:0030976,GO:0031323,GO:0031325,GO:0031326,GO:0031328,GO:0032991,GO:0033554,GO:0034599,GO:0034614,GO:0034641,GO:0035690,GO:0036094,GO:0036245,GO:0042221,GO:0042493,GO:0042542,GO:0043167,GO:0043168,GO:0043169,GO:0044237,GO:0044238,GO:0044281,GO:0044424,GO:0044444,GO:0044464,GO:0045893,GO:0045935,GO:0046483,GO:0046496,GO:0046677,GO:0046872,GO:0046914,GO:0048037,GO:0048518,GO:0048522,GO:0050662,GO:0050789,GO:0050794,GO:0050896,GO:0051156,GO:0051171,GO:0051173,GO:0051186,GO:0051252,GO:0051254,GO:0051716,GO:0055086,GO:0060255,GO:0065007,GO:0070301,GO:0070887,GO:0071236,GO:0071310,GO:0071417,GO:0071495,GO:0071704,GO:0072524,GO:0072747,GO:0072756,GO:0080090,GO:0097159,GO:0097237,GO:1901135,GO:1901322,GO:1901360,GO:1901363,GO:1901562,GO:1901564,GO:1901654,GO:1901655,GO:1901681,GO:1901698,GO:1901699,GO:1901700,GO:1901701,GO:1902680,GO:1903506,GO:1903508,GO:2000112,GO:2001141	ko:K00615	ko00030,ko00710,ko01051,ko01100,ko01110,ko01120,ko01130,ko01200,ko01230,map00030,map00710,map01051,map01100,map01110,map01120,map01130,map01200,map01230	G	Catalyzes the transfer of a two-carbon ketol group from a ketose donor to an aldose acceptor, via a covalent intermediate with the cofactor thiamine pyrophosphate	8	5	4	4	48	0
uspG_2	3.4e-32	Gammaproteobacteria			ko:K11932		T	Required for resistance to DNA-damaging agents	8	5	4	4	48	0
uxaB_2	3.4e-32	Gammaproteobacteria	uxaB		ko:K00040,ko:K00041	ko00040,ko01100,map00040,map01100	G	Belongs to the mannitol dehydrogenase family. UxaB subfamily	2	0	0	0	0	51
group_1646	3.87e-32	NA	NA	NA	NA	NA	NA	NA	2	0	4	0	48	0
group_2040	3.87e-32	NA	NA	NA	NA	NA	NA	NA	2	0	4	0	48	0
group_3978	3.87e-32	NA	NA	NA	NA	NA	NA	NA	2	0	4	0	48	0
group_4027	3.87e-32	Gammaproteobacteria			ko:K21472		M	Membrane proteins related to metalloendopeptidases	2	0	4	0	48	0
apxIB	3.93e-32	Enterobacter			ko:K12541	ko02010,map02010	V	ABC transporter, transmembrane region	2	0	0	0	48	0
group_1342	3.93e-32	Escherichia			ko:K02057		U	Branched-chain amino acid transport system / permease component	8	5	4	4	0	51
group_1373	3.93e-32	Escherichia	lsrD_1		ko:K02057,ko:K10440	ko02010,map02010	U	Branched-chain amino acid transport system / permease component	8	5	4	4	0	51
group_1571	3.93e-32	Gammaproteobacteria						Unknown	2	0	0	0	48	0
group_3742	3.93e-32	unclassified Enterobacteriaceae					Q	von willebrand factor, type A	2	0	0	0	48	0
group_3798	3.93e-32	Gammaproteobacteria						Unknown	2	0	0	0	48	0
group_572	3.93e-32	Enterobacter			ko:K12543		MU	Outer membrane efflux protein	2	0	0	0	48	0
gtfA	3.93e-32	Enterobacter	wcaL	GO:0003674,GO:0003824,GO:0016740,GO:0016757	ko:K16703		M	PFAM Glycosyl transferase, group 1	2	0	0	0	48	0
intA_2~~~intA~~~intA_1	3.93e-32	Escherichia	intA	GO:0000150,GO:0003674,GO:0003824,GO:0005575,GO:0006139,GO:0006259,GO:0006310,GO:0006725,GO:0006807,GO:0008150,GO:0008152,GO:0008907,GO:0008979,GO:0009009,GO:0009987,GO:0015074,GO:0016032,GO:0019012,GO:0019015,GO:0019038,GO:0019042,GO:0019043,GO:0019045,GO:0019046,GO:0032359,GO:0034641,GO:0043170,GO:0044237,GO:0044238,GO:0044260,GO:0044403,GO:0044419,GO:0044423,GO:0046483,GO:0051704,GO:0071704,GO:0075713,GO:0090304,GO:0140097,GO:1901360			L	Integrase is necessary for integration of the phage into the host genome by site-specific recombination. In conjunction with excisionase, integrase is also necessary for excision of the prophage from the host genome. Part of the cryptic P4-like prophage CP4-57, it excises the prophage when overexpressed, which also requires integration host factor (encoded by ihfA and ihfB). Overexpression of AlpA leads to excision of the CP4-57 prophage, which inactivates ssrA (the gene upstream of the prophage) that encodes tmRNA which is required to rescue stalled ribosomes in a process known as trans-translation	2	0	0	0	48	0
lsrB_2	3.93e-32	Gammaproteobacteria	lsrB_2		ko:K02058		G	(ABC) transporter	8	5	4	4	0	51
oadG_1	3.93e-32	Gammaproteobacteria	oadG		ko:K01573	ko00620,ko01100,map00620,map01100	C	oxaloacetate decarboxylase gamma chain	2	0	0	0	48	0
prsE	3.93e-32	Enterobacter			ko:K12542		M	TIGRFAM type I secretion membrane fusion protein, HlyD	2	0	0	0	48	0
rbsA_2	3.93e-32	Gammaproteobacteria			ko:K02056		G	ABC transporter	8	5	4	4	0	51
group_1645	4.98e-32	Bacteria						Unknown	7	5	0	0	48	0
oadG_1~~~oadG	4.98e-32	NA	NA	NA	NA	NA	NA	NA	3	0	4	4	0	51
group_102	5.55e-32	Bacteria					E	lipolytic protein G-D-S-L family	0	0	0	0	0	50
group_1081	5.55e-32	Gammaproteobacteria	H				M	tail collar domain protein	0	0	0	0	0	50
group_1238	5.55e-32	Proteobacteria						Unknown	0	0	0	0	0	50
group_138	5.55e-32	Gammaproteobacteria					D	phage tail tape measure protein	0	0	0	0	0	50
group_2410	5.55e-32	NA	NA	NA	NA	NA	NA	NA	0	0	0	0	0	50
group_2588	5.55e-32	Sphingomonadales					L	Restriction endonuclease	0	0	0	0	0	50
group_2695	5.55e-32	NA	NA	NA	NA	NA	NA	NA	0	0	0	0	0	50
group_2906	5.55e-32	Escherichia					K	Bacteriophage CI repressor C-terminal domain	0	0	0	0	0	50
group_3520	5.55e-32	Bacteria						Unknown	0	0	0	0	0	50
group_3725	5.55e-32	NA	NA	NA	NA	NA	NA	NA	0	0	0	0	0	50
group_5422	5.55e-32	Gammaproteobacteria						Unknown	0	0	0	0	0	50
group_6007	5.55e-32	Gammaproteobacteria						Unknown	0	0	0	0	0	50
group_636	5.55e-32	delta/epsilon subdivisions						Unknown	0	0	0	0	0	50
group_6704	5.55e-32	NA	NA	NA	NA	NA	NA	NA	0	0	0	0	0	50
symE_1	5.55e-32	Gammaproteobacteria			ko:K19048		S	silverDB	0	0	0	0	0	50
group_2579	5.9e-32	Gammaproteobacteria					S	S-type Pyocin	3	0	0	4	0	51
group_4222	5.9e-32	Gammaproteobacteria					S	pyocin s3 immunity protein	3	0	0	4	0	51
group_4751	5.9e-32	NA	NA	NA	NA	NA	NA	NA	7	5	0	4	48	0
oadB_1	5.9e-32	Gammaproteobacteria	oadB	GO:0003674,GO:0003824,GO:0005575,GO:0005623,GO:0005886,GO:0006091,GO:0006113,GO:0008150,GO:0008152,GO:0008948,GO:0009987,GO:0015980,GO:0016020,GO:0016829,GO:0016830,GO:0016831,GO:0044237,GO:0044464,GO:0055114,GO:0071944	ko:K01572	ko00620,ko01100,map00620,map01100	C	Na -transporting methylmalonyl-CoA oxaloacetate decarboxylase, beta subunit	7	5	0	4	48	0
group_3999	8.8e-32	NA	NA	NA	NA	NA	NA	NA	3	0	0	0	0	51
group_5134	8.8e-32	Citrobacter					S	Family of unknown function (DUF5375)	3	0	0	0	0	51
group_5136	8.8e-32	Citrobacter						Unknown	3	0	0	0	0	51
group_5184	8.8e-32	Gammaproteobacteria			ko:K07733		K	Prophage CP4-57 regulatory protein (AlpA)	3	0	0	0	0	51
group_5185	8.8e-32	Proteobacteria					S	Phage regulatory protein	3	0	0	0	0	51
group_3165	9e-32	Gammaproteobacteria			ko:K11900	ko02025,map02025	S	type VI secretion protein	3	0	0	0	48	0
group_3170	9e-32	Gammaproteobacteria			ko:K11901	ko02025,map02025	S	type VI secretion protein	3	0	0	0	48	0
group_3870	9e-32	Gammaproteobacteria			ko:K07451		L	endonuclease	7	5	4	4	0	51
group_3477	9.53e-32	Gammaproteobacteria						Unknown	7	5	0	4	0	51
group_7144	9.53e-32	NA	NA	NA	NA	NA	NA	NA	3	5	4	4	0	51
araC_2	1.21e-31	Gammaproteobacteria	mmsR		ko:K02099		K	regulates the araBAD and araFGH operons and other genes involved in the transport and catabolism of L-arabinose	4	5	4	0	48	0
bgaA	1.21e-31	Gammaproteobacteria	bgaA		ko:K12308	ko00052,map00052	G	beta-galactosidase	4	5	4	0	48	0
rafB_2	1.21e-31	Gammaproteobacteria			ko:K02532		P	Major facilitator superfamily	4	5	4	0	48	0
benM_2	1.45e-31	Gammaproteobacteria					K	transcriptional regulator	4	5	0	0	0	51
ttuB_3	1.45e-31	Gammaproteobacteria			ko:K13021		G	Major facilitator superfamily	4	5	0	0	0	51
ttuC	1.45e-31	Gammaproteobacteria	tdh		ko:K07246	ko00630,ko00650,map00630,map00650	CE	Tartrate dehydrogenase	4	5	0	0	0	51
ttuD	1.45e-31	Gammaproteobacteria	ttuD		ko:K11529	ko00030,ko00260,ko00561,ko00630,ko00680,ko01100,ko01120,ko01130,ko01200,map00030,map00260,map00561,map00630,map00680,map01100,map01120,map01130,map01200	G	Hydroxypyruvate reductase	4	5	0	0	0	51
group_1481	1.52e-31	Gammaproteobacteria			ko:K06889		S	Hydrolases of the alpha beta superfamily	4	0	4	4	0	51
group_2919	1.52e-31	NA	NA	NA	NA	NA	NA	NA	4	0	4	4	0	51
group_5345	1.52e-31	Gammaproteobacteria			ko:K06919		L	DNA primase	4	0	0	4	0	51
group_5511	1.52e-31	Gammaproteobacteria					S	Uncharacterized protein conserved in bacteria (DUF2255)	4	0	4	4	0	51
rhaS_6	1.52e-31	Gammaproteobacteria					K	transcriptional regulator	4	0	4	4	0	51
group_3140	1.72e-31	Proteobacteria						Unknown	4	5	0	0	48	0
group_3237	1.72e-31	Gammaproteobacteria	cdhR				K	transcriptional regulator	6	0	4	4	0	51
group_3740	1.72e-31	Gammaproteobacteria						Unknown	4	5	0	0	48	0
dsbA_1	1.95e-31	Erwinia			ko:K03673	ko01503,map01503	O	Thiol disulfide interchange protein	6	5	0	4	0	51
group_2555	1.95e-31	Gammaproteobacteria					H	triphosphoribosyl-dephospho-CoA synthase activity	5	5	0	4	48	0
oadA	1.95e-31	Gammaproteobacteria	oadA		ko:K01571	ko00620,ko01100,map00620,map01100	CI	Oxaloacetate	5	5	0	4	48	0
pgrR_4	1.95e-31	Gammaproteobacteria			ko:K18900		K	transcriptional regulator	4	0	0	4	48	0
qorA_1	1.95e-31	Tatumella	qor				C	Zinc-binding dehydrogenase	4	0	0	4	48	0
group_3303	2.17e-31	NA	NA	NA	NA	NA	NA	NA	4	0	0	0	0	51
group_3550	2.17e-31	Gammaproteobacteria			ko:K07726		K	Helix-turn-helix domain	6	5	4	4	48	0
group_3714	2.17e-31	Gammaproteobacteria						Unknown	6	5	4	4	48	0
group_4240	2.17e-31	Gammaproteobacteria					S	Acetyltransferase (GNAT) domain	4	0	0	0	0	51
group_5987	2.17e-31	Salmonella					S	Protein of unknown function (DUF1778)	4	0	0	0	0	51
group_1494	2.33e-31	Gammaproteobacteria	gpJ				S	baseplate assembly protein	0	0	1	0	0	50
group_3943	2.33e-31	Gammaproteobacteria	gpI				S	tail protein	0	0	1	0	0	50
group_5082	2.33e-31	Synechococcus					S	AIPR protein	0	0	1	0	0	50
group_5313	2.45e-31	Gammaproteobacteria	Y0084		ko:K07497		L	Transposase	5	0	0	0	0	51
gabR_3	3.8e-31	Pleurocapsales					EK	helix_turn_helix gluconate operon transcriptional repressor	1	0	0	0	47	0
group_2299	3.8e-31	Tatumella					K	Helix-turn-helix domain, rpiR family	1	0	0	0	47	0
group_326	3.8e-31	Gammaproteobacteria					S	Psort location Cytoplasmic, score 8.96	1	0	0	0	47	0
group_5213	3.8e-31	Gammaproteobacteria	ykfI	GO:0001558,GO:0008150,GO:0030308,GO:0040008,GO:0045926,GO:0048519,GO:0048523,GO:0050789,GO:0050794,GO:0051128,GO:0065007	ko:K18837		S	Toxic component of a toxin-antitoxin (TA) system. Overexpression results in inhibition of growth in liquid cultures and a decrease in colony formation	1	0	0	0	47	0
group_5231	3.8e-31	Citrobacter			ko:K18838		S	CbeA_antitoxin, type IV, cytoskeleton bundling-enhancing factor A	1	0	0	0	47	0
group_5233	3.8e-31	Citrobacter			ko:K03630		E	RadC-like JAB domain	1	0	0	0	47	0
group_5413	3.8e-31	Serratia					S	Antirestriction protein	1	0	0	0	47	0
group_661	3.8e-31	Tatumella			ko:K02755,ko:K02756,ko:K02757	ko02060,map02060	G	phosphotransferase system, EIIB	1	0	0	0	47	0
tehA_2	3.8e-31	Rhodospirillales					P	Voltage-dependent anion channel	1	0	0	0	47	0
group_5329	4.12e-31	Serratia			ko:K07497		L	transposase	3	0	1	4	0	51
asr	4.35e-31	NA	NA	NA	NA	NA	NA	NA	7	5	1	0	0	51
group_2730	4.77e-31	Gammaproteobacteria						Unknown	1	0	0	0	0	50
group_4744	4.77e-31	NA	NA	NA	NA	NA	NA	NA	1	0	0	0	0	50
group_4962	4.77e-31	Bacteroidia					S	MTH538 TIR-like domain (DUF1863)	1	0	0	0	0	50
group_6603	4.77e-31	Pectobacterium						Unknown	1	0	0	0	0	50
group_757	4.77e-31	Gammaproteobacteria					S	Domain of unknown function (DUF4071)	1	0	0	0	0	50
intA~~~intA_2~~~intS_3~~~intA_4~~~intS_4~~~intA_3~~~intA_1	5.75e-31	Gammaproteobacteria	intB	GO:0005575,GO:0005622,GO:0005623,GO:0005737,GO:0005829,GO:0044424,GO:0044444,GO:0044464			L	Belongs to the 'phage' integrase family	3	5	2	4	48	0
group_1623	7.05e-31	Gammaproteobacteria			ko:K01476	ko00220,ko00330,ko01100,ko01110,ko01130,ko01230,ko05146,map00220,map00330,map01100,map01110,map01130,map01230,map05146	E	Belongs to the arginase family	3	0	2	4	48	0
group_7649	7.05e-31	Proteobacteria					K	Transcriptional regulator	3	0	2	4	48	0
actP_1	7.37e-31	Enterobacter			ko:K03307		E	Belongs to the sodium solute symporter (SSF) (TC 2.A.21) family	3	0	2	0	0	51
group_2726	7.37e-31	Enterobacter					IQ	NAD dependent epimerase/dehydratase family	3	0	2	0	0	51
group_908	7.37e-31	Enterobacter					G	BNR repeat-like domain	3	0	2	0	0	51
yhcH	7.37e-31	Enterobacter	yjgK				G	Domain of unknown function (DUF386)	3	0	2	0	0	51
group_3945	7.54e-31	Gammaproteobacteria	chrA		ko:K07240		P	Chromate	6	5	0	1	0	51
group_4681	7.54e-31	NA	NA	NA	NA	NA	NA	NA	4	5	3	0	0	51
group_7151	7.54e-31	NA	NA	NA	NA	NA	NA	NA	4	5	3	0	0	51
intS_4~~~intS_2~~~intS_3~~~intS	7.54e-31	Escherichia	intS				L	Belongs to the 'phage' integrase family	4	0	3	4	48	0
group_1771	9.25e-31	NA	NA	NA	NA	NA	NA	NA	0	0	0	0	46	0
group_1773	9.25e-31	NA	NA	NA	NA	NA	NA	NA	0	0	0	0	46	0
group_2796	9.25e-31	Erwinia	lsgF		ko:K16702,ko:K18788,ko:K21366		M	Glycosyltransferase like family 2	0	0	0	0	46	0
group_2104	1.09e-30	NA	NA	NA	NA	NA	NA	NA	0	0	0	0	0	49
group_2657	1.09e-30	NA	NA	NA	NA	NA	NA	NA	0	0	0	0	0	49
group_2907	1.17e-30	NA	NA	NA	NA	NA	NA	NA	5	5	1	4	0	51
group_2713	1.64e-30	NA	NA	NA	NA	NA	NA	NA	4	0	2	4	48	0
dgoT_3~~~garP_2	1.86e-30	Gammaproteobacteria	garP		ko:K03535,ko:K08194		G	transporter	5	5	2	4	48	0
group_1390	1.86e-30	Gammaproteobacteria			ko:K00058	ko00260,ko00680,ko01100,ko01120,ko01130,ko01200,ko01230,map00260,map00680,map01100,map01120,map01130,map01200,map01230	CH	Belongs to the D-isomer specific 2-hydroxyacid dehydrogenase family	5	5	2	4	48	0
group_3314	2.94e-30	NA	NA	NA	NA	NA	NA	NA	2	0	0	0	0	50
group_3486	2.94e-30	Gammaproteobacteria						Unknown	2	0	0	0	0	50
group_4176	2.94e-30	Gammaproteobacteria						Unknown	2	0	0	0	0	50
group_4408	2.94e-30	Gammaproteobacteria						Unknown	2	0	0	0	0	50
group_5281	2.94e-30	Gammaproteobacteria					L	MobA/MobL family	2	0	0	0	0	50
group_6578	2.94e-30	Bacteria					K	DNA excision	2	0	0	0	0	50
group_2015	3.03e-30	Gammaproteobacteria	insH6	GO:0000271,GO:0003674,GO:0003676,GO:0003677,GO:0003824,GO:0004803,GO:0005488,GO:0005575,GO:0005622,GO:0005623,GO:0005737,GO:0005829,GO:0005975,GO:0005976,GO:0006139,GO:0006259,GO:0006310,GO:0006313,GO:0006351,GO:0006355,GO:0006629,GO:0006725,GO:0006807,GO:0008150,GO:0008152,GO:0008610,GO:0008653,GO:0009058,GO:0009059,GO:0009103,GO:0009279,GO:0009889,GO:0009891,GO:0009893,GO:0009987,GO:0010467,GO:0010468,GO:0010556,GO:0010557,GO:0010604,GO:0010628,GO:0016020,GO:0016051,GO:0016070,GO:0016740,GO:0016757,GO:0016758,GO:0018130,GO:0019219,GO:0019222,GO:0019438,GO:0019867,GO:0030312,GO:0030313,GO:0031323,GO:0031325,GO:0031326,GO:0031328,GO:0031975,GO:0032196,GO:0032774,GO:0033692,GO:0034637,GO:0034641,GO:0034645,GO:0034654,GO:0043170,GO:0044237,GO:0044238,GO:0044249,GO:0044255,GO:0044260,GO:0044262,GO:0044264,GO:0044271,GO:0044424,GO:0044444,GO:0044462,GO:0044464,GO:0045226,GO:0045893,GO:0045935,GO:0046379,GO:0046483,GO:0048518,GO:0048522,GO:0050789,GO:0050794,GO:0051171,GO:0051173,GO:0051252,GO:0051254,GO:0060255,GO:0065007,GO:0071704,GO:0071944,GO:0080090,GO:0090304,GO:0097159,GO:0097659,GO:0140097,GO:1901135,GO:1901137,GO:1901360,GO:1901362,GO:1901363,GO:1901576,GO:1902680,GO:1903506,GO:1903508,GO:1903509,GO:2000112,GO:2001141	ko:K07481		L	COG3039 Transposase and inactivated derivatives IS5 family	0	0	0	0	1	50
group_4322	3.72e-30	Rahnella			ko:K11903	ko02025,ko03070,map02025,map03070	S	type VI secretion system effector	2	0	0	4	0	50
aes	3.73e-30	Dickeya					I	PFAM Alpha beta hydrolase fold-3 domain protein	2	5	0	0	47	0
celA_2	3.73e-30	Gammaproteobacteria	Z012_08190		ko:K02760	ko00500,ko02060,map00500,map02060	G	Phosphotransferase System	2	5	0	0	47	0
group_2722	3.73e-30	Bacteria					K	Transcriptional regulator	2	5	0	0	47	0
group_3452	3.73e-30	Gammaproteobacteria			ko:K05989		G	Bacterial alpha-L-rhamnosidase C-terminal domain	2	5	0	0	47	0
group_3455	3.73e-30	NA	NA	NA	NA	NA	NA	NA	2	5	0	0	47	0
group_4171	3.73e-30	NA	NA	NA	NA	NA	NA	NA	8	5	4	4	47	0
group_7171	3.73e-30	NA	NA	NA	NA	NA	NA	NA	8	5	4	4	47	0
licC_5	3.73e-30	Dickeya	celB		ko:K02761	ko00500,ko02060,map00500,map02060	G	The phosphoenolpyruvate-dependent sugar phosphotransferase system (PTS), a major carbohydrate active - transport system, catalyzes the phosphorylation of incoming sugar substrates concomitant with their translocation across the cell membrane	2	5	0	0	47	0
group_4036	4.03e-30	Gammaproteobacteria						Unknown	9	4	4	4	47	0
group_2689	5.78e-30	Gammaproteobacteria	ybbA	GO:0000166,GO:0003674,GO:0005488,GO:0005524,GO:0008144,GO:0017076,GO:0030554,GO:0032553,GO:0032555,GO:0032559,GO:0035639,GO:0036094,GO:0043167,GO:0043168,GO:0097159,GO:0097367,GO:1901265,GO:1901363	ko:K02003		Q	(ABC) transporter	4	4	1	0	0	51
group_4511	1.02e-29	Proteobacteria					M	LysM domain	7	0	0	4	0	50
group_3476	1.07e-29	Gammaproteobacteria					S	PAAR motif	7	5	0	4	0	50
group_3679	1.07e-29	Gammaproteobacteria					S	pyocin s3 immunity protein	3	0	0	4	0	50
group_4038	1.07e-29	Gammaproteobacteria					S	pyocin s3 immunity protein	3	0	0	4	0	50
group_4977	1.07e-29	NA	NA	NA	NA	NA	NA	NA	3	0	0	4	0	50
group_5007	1.07e-29	Rahnella						Unknown	3	0	0	4	0	50
group_6935	1.07e-29	NA	NA	NA	NA	NA	NA	NA	3	0	0	4	0	50
chbA_3	1.64e-29	Pectobacterium	chbA		ko:K02759	ko00500,ko02060,map00500,map02060	G	PTS system, Lactose/Cellobiose specific IIA subunit	8	5	1	4	47	0
azoR1	1.92e-29	Enterobacter			ko:K01118		C	Catalyzes the reductive cleavage of azo bond in aromatic azo compounds to the corresponding amines. Requires NADH, but not NADPH, as an electron donor for its activity	0	0	0	0	0	48
cdhR_2	1.92e-29	Enterobacter					K	DJ-1/PfpI family	0	0	0	0	0	48
dmlR_14	1.92e-29	Gammaproteobacteria					K	transcriptional regulator	0	0	0	0	0	48
group_1678	1.92e-29	Caudovirales					S	Ead/Ea22-like protein	0	0	0	0	0	48
group_1997	1.92e-29	Gammaproteobacteria					K	BRO family, N-terminal domain	0	0	0	0	0	48
group_2678	1.92e-29	Gammaproteobacteria					K	Peptidase S24-like	0	0	0	0	0	48
group_2928	1.92e-29	NA	NA	NA	NA	NA	NA	NA	0	0	0	0	0	48
group_3016	1.92e-29	Gammaproteobacteria					K	BRO family, N-terminal domain	0	0	0	0	0	48
group_3098	1.92e-29	Enterobacter					Q	Alpha/beta hydrolase family	0	0	0	0	0	48
group_4040	1.92e-29	Podoviridae						Unknown	0	0	0	0	0	48
group_4170	1.92e-29	Gammaproteobacteria			ko:K09936	ko02024,map02024	S	protein conserved in bacteria	0	0	0	0	0	48
group_4355	1.92e-29	NA	NA	NA	NA	NA	NA	NA	0	0	0	0	0	48
group_4741	1.92e-29	Gammaproteobacteria			ko:K09936	ko02024,map02024	S	protein conserved in bacteria	0	0	0	0	0	48
group_5589	1.92e-29	Bacteria						Unknown	0	0	0	0	0	48
group_5785	1.92e-29	NA	NA	NA	NA	NA	NA	NA	0	0	0	0	0	48
group_5909	1.92e-29	Enterobacter					S	YCII-related domain	0	0	0	0	0	48
group_6433	1.92e-29	Gammaproteobacteria					S	Putative antitoxin of bacterial toxin-antitoxin system, YdaS/YdaT	0	0	0	0	0	48
group_6960	1.92e-29	NA	NA	NA	NA	NA	NA	NA	0	0	0	0	0	48
group_7116	1.92e-29	NA	NA	NA	NA	NA	NA	NA	0	0	0	0	0	48
group_4508	1.93e-29	Gammaproteobacteria					S	Sulfatase-modifying factor enzyme 1	6	0	0	4	0	50
group_3466	2.02e-29	Gammaproteobacteria					S	S-type Pyocin	4	0	0	4	0	50
group_3995	2.79e-29	NA	NA	NA	NA	NA	NA	NA	5	0	4	0	0	50
group_4653	2.79e-29	Gammaproteobacteria					S	pyocin s3 immunity protein	5	0	0	4	0	50
group_5426	5.17e-29	Gammaproteobacteria			ko:K07497		L	Transposase	3	0	1	4	0	50
egtB_1~~~egtB	5.21e-29	Gammaproteobacteria					S	Sulfatase-modifying factor enzyme 1	7	5	0	3	0	50
rutD_1~~~menH_5	1.64e-28	Gammaproteobacteria					S	Alpha beta hydrolase	5	4	0	0	47	0
group_4670	2.46e-28	Gammaproteobacteria			ko:K14744		S	Bacteriophage Rz lysis protein	0	0	2	0	0	48
group_5291	2.82e-28	NA	NA	NA	NA	NA	NA	NA	1	0	0	0	45	0
group_2413	3.1e-28	NA	NA	NA	NA	NA	NA	NA	0	0	0	0	0	47
group_6653	3.1e-28	NA	NA	NA	NA	NA	NA	NA	0	0	0	0	0	47
group_6938	3.1e-28	Caudovirales					S	regulation of transcription, DNA-dependent	0	0	0	0	0	47
group_97	3.1e-28	Bacteria					E	lipolytic protein G-D-S-L family	0	0	0	0	0	47
group_6194	4.07e-28	NA	NA	NA	NA	NA	NA	NA	1	0	0	0	0	48
group_3608	4.3e-28	NA	NA	NA	NA	NA	NA	NA	7	5	0	4	0	49
group_3159	8.44e-28	Gammaproteobacteria					S	pyocin s3 immunity protein	4	0	0	4	0	49
group_3640	1.04e-27	Gammaproteobacteria					S	pyocin s3 immunity protein	5	0	0	4	0	49
group_1042	1.28e-27	Gammaproteobacteria						Unknown	0	0	2	1	0	48
group_4844	1.28e-27	Pantoea						Unknown	0	0	2	1	0	48
group_4228	1.74e-27	Escherichia	fil				S	Protein of unknown function (DUF2724)	1	0	0	0	2	50
group_3519	2.4e-27	Gammaproteobacteria					L	reverse transcriptase	0	0	0	0	3	50
group_3737	2.48e-27	NA	NA	NA	NA	NA	NA	NA	0	0	2	0	44	0
group_5278	2.85e-27	NA	NA	NA	NA	NA	NA	NA	2	0	0	0	0	48
group_4383	6.09e-27	NA	NA	NA	NA	NA	NA	NA	0	0	0	0	43	0
group_4495	6.09e-27	Bacteroidia					M	Belongs to the glycosyl hydrolase 28 family	0	0	0	0	43	0
group_4907	8.82e-27	NA	NA	NA	NA	NA	NA	NA	5	1	2	2	48	1
gap_1	1.83e-26	Gammaproteobacteria	gap		ko:K00134	ko00010,ko00710,ko01100,ko01110,ko01120,ko01130,ko01200,ko01230,ko04066,ko05010,map00010,map00710,map01100,map01110,map01120,map01130,map01200,map01230,map04066,map05010	G	Belongs to the glyceraldehyde-3-phosphate dehydrogenase family	6	0	4	4	0	48
pspA_1	1.83e-26	Gammaproteobacteria			ko:K15634	ko00010,ko00260,ko00680,ko01100,ko01110,ko01120,ko01130,ko01200,ko01230,map00010,map00260,map00680,map01100,map01110,map01120,map01130,map01200,map01230	G	Phosphoglycerate mutase family	4	0	4	4	0	48
pkn1	1.87e-26	Gammaproteobacteria					S	Sulfatase-modifying factor enzyme 1	6	5	0	4	0	48
egtB_2	1.89e-26	Gammaproteobacteria					S	Sulfatase-modifying factor enzyme 1	4	0	0	4	0	48
group_4338	2.04e-26	Gammaproteobacteria			ko:K11909		S	Type VI secretion system VasI, EvfG, VC_A0118	1	0	2	1	0	48
group_4896	2.04e-26	Gammaproteobacteria						Unknown	1	0	2	1	0	48
group_4965	2.3e-26	Enterobacter					KT	Belongs to the MT-A70-like family	2	0	0	2	0	48
group_5369	2.3e-26	Gammaproteobacteria					L	DNA packaging	2	0	0	2	0	48
group_4242	3.12e-26	Pantoea					D	Tail length tape measure protein	1	0	2	2	0	48
ceaC~~~ceaC_1	4.33e-26	Bacteria						Unknown	0	2	0	0	1	48
cim	4.33e-26	Gammaproteobacteria					S	Cloacin immunity protein	0	2	0	0	1	48
group_3052	4.33e-26	NA	NA	NA	NA	NA	NA	NA	0	2	0	0	1	48
group_3053	4.33e-26	Bacteria					S	helicase activity	0	2	0	0	1	48
group_3528	4.33e-26	Proteobacteria					K	Transcriptional regulator	0	2	0	0	1	48
group_5485	4.33e-26	Gammaproteobacteria						Unknown	0	2	0	0	1	48
group_5957	4.33e-26	Proteobacteria					S	ParE toxin of type II toxin-antitoxin system, parDE	0	2	0	0	1	48
group_6228	4.33e-26	Proteobacteria						Unknown	0	2	0	0	1	48
group_6884	4.33e-26	Gammaproteobacteria					S	Rop protein	0	2	0	0	1	48
group_7078	4.33e-26	NA	NA	NA	NA	NA	NA	NA	0	2	0	0	1	48
group_2727	4.44e-26	unclassified Gammaproteobacteria						Unknown	0	0	0	0	4	50
group_5107	6.94e-26	Gammaproteobacteria						Unknown	3	0	2	0	0	48
group_1614	7.24e-26	Serratia					S	tail collar domain protein	0	0	0	0	0	45
group_1767	7.24e-26	Myoviridae					S	SPFH domain / Band 7 family	0	0	0	0	0	45
group_2100	7.24e-26	Gammaproteobacteria						Unknown	0	0	0	0	0	45
group_2101	7.24e-26	Gammaproteobacteria						Unknown	0	0	0	0	0	45
group_2102	7.24e-26	Serratia						Unknown	0	0	0	0	0	45
group_2109	7.24e-26	Serratia						Unknown	0	0	0	0	0	45
group_2111	7.24e-26	NA	NA	NA	NA	NA	NA	NA	0	0	0	0	0	45
group_2125	7.24e-26	NA	NA	NA	NA	NA	NA	NA	0	0	0	0	0	45
group_2129	7.24e-26	NA	NA	NA	NA	NA	NA	NA	0	0	0	0	0	45
group_2409	7.24e-26	NA	NA	NA	NA	NA	NA	NA	0	0	0	0	0	45
group_2877	7.24e-26	Pseudomonas aeruginosa group			ko:K07483		L	Helix-turn-helix domain	0	0	0	0	0	45
group_288	7.24e-26	Proteobacteria					M	Belongs to the WXG100 family	0	0	0	0	0	45
group_3321	7.24e-26	Bacteria					E	lipolytic protein G-D-S-L family	0	0	0	0	0	45
group_3506	7.24e-26	NA	NA	NA	NA	NA	NA	NA	0	0	0	0	0	45
group_3988	7.24e-26	Gammaproteobacteria						Unknown	0	0	0	0	0	45
group_4325	7.24e-26	NA	NA	NA	NA	NA	NA	NA	0	0	0	0	0	45
group_4677	7.24e-26	Gammaproteobacteria						Unknown	0	0	0	0	0	45
group_4888	7.24e-26	Gammaproteobacteria						Unknown	0	0	0	0	0	45
group_5613	7.24e-26	Gammaproteobacteria					S	T3SS negative regulator,GrlR	0	0	0	0	0	45
group_6006	7.24e-26	Gammaproteobacteria					S	Protein of unknown function (DUF3277)	0	0	0	0	0	45
group_6288	7.24e-26	Gammaproteobacteria						Unknown	0	0	0	0	0	45
group_6651	7.24e-26	NA	NA	NA	NA	NA	NA	NA	0	0	0	0	0	45
group_6755	7.24e-26	NA	NA	NA	NA	NA	NA	NA	0	0	0	0	0	45
group_6846	7.24e-26	NA	NA	NA	NA	NA	NA	NA	0	0	0	0	0	45
group_7313	7.24e-26	Citrobacter					S	Phage regulatory protein Rha (Phage_pRha)	0	0	0	0	0	45
group_939	7.24e-26	Gammaproteobacteria					S	Protein of unknown function (DUF3383)	0	0	0	0	0	45
group_2914	7.31e-26	Gammaproteobacteria			ko:K03503			Unknown	0	0	0	0	42	0
group_4898	7.31e-26	Gammaproteobacteria			ko:K05793		P	PFAM Mo-dependent nitrogenase	0	0	0	0	42	0
ecpA_1	9.23e-26	Gammaproteobacteria	matB		ko:K21964		S	Part of the ecpRABCDE operon, which encodes the E.coli common pilus (ECP). ECP is found in both commensal and pathogenic strains and plays a dual role in early-stage biofilm development and host cell recognition. Major subunit of the fimbria	1	0	0	0	0	46
ecpB_1	9.23e-26	Gammaproteobacteria	matC		ko:K21965		M	Part of the ecpRABCDE operon, which encodes the E.coli common pilus (ECP). ECP is found in both commensal and pathogenic strains and plays a dual role in early-stage biofilm development and host cell recognition (By similarity)	1	0	0	0	0	46
ecpC_1	9.23e-26	Gammaproteobacteria			ko:K21966		NU	Part of the ecpRABCDE operon, which encodes the E.coli common pilus (ECP). ECP is found in both commensal and pathogenic strains and plays a dual role in early-stage biofilm development and host cell recognition (By similarity)	1	0	0	0	0	46
ecpD_1	9.23e-26	Gammaproteobacteria			ko:K21967		S	Part of the ecpRABCDE operon, which encodes the E.coli common pilus (ECP). ECP is found in both commensal and pathogenic strains and plays a dual role in early-stage biofilm development and host cell recognition. Tip pilus adhesin, which is required for assembly of EcpA into fibers (By similarity)	1	0	0	0	0	46
ecpE_1	9.23e-26	Gammaproteobacteria			ko:K21968		NU	Part of the ecpRABCDE operon, which encodes the E.coli common pilus (ECP). ECP is found in both commensal and pathogenic strains and plays a dual role in early-stage biofilm development and host cell recognition (By similarity)	1	0	0	0	0	46
group_3008	9.23e-26	Gammaproteobacteria					K	regulation of nucleic acid-templated transcription	1	0	0	0	0	46
group_3118	9.23e-26	Gammaproteobacteria					KT	response regulator	1	0	0	0	0	46
group_4378	9.23e-26	Gammaproteobacteria					S	Entry exclusion protein 2	0	2	0	0	0	46
group_7830	9.23e-26	Gammaproteobacteria			ko:K03574		F	NUDIX hydrolase	1	0	0	0	0	46
group_5572	9.89e-26	Gammaproteobacteria			ko:K18831		K	transcription regulator containing HTH domain	4	5	2	4	45	0
group_5939	9.89e-26	Gammaproteobacteria			ko:K19166		S	protein conserved in bacteria	4	5	2	4	45	0
group_4579	1.88e-25	Gammaproteobacteria						Unknown	1	0	0	1	1	48
group_2776	4.53e-25	Podoviridae					S	Peptidase S24-like	0	0	0	1	0	45
group_3178	4.53e-25	Gammaproteobacteria			ko:K06919		S	Zinc-binding domain of primase-helicase	0	0	0	1	0	45
group_4349	4.53e-25	Gammaproteobacteria						Unknown	0	0	0	1	0	45
group_4446	4.53e-25	Gammaproteobacteria					L	helicase	0	0	0	1	0	45
group_6536	4.53e-25	Pseudomonas aeruginosa group			ko:K07729		K	Helix-turn-helix XRE-family like proteins	0	0	0	1	0	45
group_6537	4.53e-25	Escherichia						Unknown	0	0	0	0	5	50
group_6823	4.53e-25	Serratia						Unknown	0	0	0	1	0	45
group_5226	5.67e-25	Citrobacter					L	PFAM Integrase catalytic	3	0	4	4	3	50
group_1041	8.03e-25	Gammaproteobacteria					S	PFAM Formylglycine-generating sulfatase enzyme	0	0	0	0	41	0
group_1676	8.03e-25	Gammaproteobacteria						Unknown	0	0	0	0	41	0
group_1889	8.03e-25	Bacteria						Unknown	0	0	0	0	41	0
group_2241	8.03e-25	NA	NA	NA	NA	NA	NA	NA	0	0	0	0	41	0
group_5081	8.03e-25	Gammaproteobacteria					S	DNA methylase	3	0	2	0	44	0
group_7896	8.03e-25	NA	NA	NA	NA	NA	NA	NA	0	0	0	0	41	0
oatA	8.03e-25	Cytophagia					I	Acyltransferase family	0	0	0	0	41	0
group_2717	8.13e-25	Enterobacter	exo		ko:K01143		L	YqaJ-like viral recombinase domain	0	0	0	2	2	48
emrA_2	9.19e-25	Gammaproteobacteria			ko:K03543		V	multidrug resistance efflux pump	6	3	4	3	0	48
group_4530	9.19e-25	Gammaproteobacteria			ko:K03446,ko:K18926		EGP	the major facilitator superfamily	6	3	4	3	0	48
group_434	9.95e-25	Gammaproteobacteria						Unknown	1	0	0	0	0	45
group_4424	9.95e-25	NA	NA	NA	NA	NA	NA	NA	1	0	0	0	0	45
group_5434	2.36e-24	NA	NA	NA	NA	NA	NA	NA	1	1	3	0	43	0
bla_5~~~bla_3	4.94e-24	Gammaproteobacteria	bla		ko:K17836,ko:K18767	ko00311,ko01130,ko01501,map00311,map01130,map01501	V	Beta-lactamase	2	1	1	3	44	0
group_6888	5.03e-24	Escherichia					S	Domain of unknown function (DUF4222)	1	0	3	0	42	0
xerC_3	5.32e-24	Escherichia	int				L	Phage integrase family	1	0	0	0	5	50
group_2244	5.85e-24	Gammaproteobacteria					K	terminase	1	0	0	1	42	0
group_2245	5.85e-24	NA	NA	NA	NA	NA	NA	NA	1	0	0	1	42	0
group_1805	6.61e-24	Gammaproteobacteria					S	Bacteriophage CII protein	2	0	0	0	3	49
group_5474	7.29e-24	Gammaproteobacteria						Unknown	1	0	0	1	0	45
group_5475	7.29e-24	Gammaproteobacteria						Unknown	1	0	0	1	0	45
group_2643	7.58e-24	Caudovirales					S	protein disulfide oxidoreductase activity	1	0	0	2	42	0
group_6379	7.58e-24	Gammaproteobacteria					K	Helix-turn-helix domain	1	0	0	2	42	0
dinI_1~~~dinI_2	8.59e-24	Caudovirales					S	DinI-like family	1	0	2	0	0	45
group_4425	8.59e-24	Enterobacter					L	Belongs to the 'phage' integrase family	1	0	2	0	0	45
group_6807	8.59e-24	Siphoviridae					S	Prophage CP4-57 regulatory protein (AlpA)	1	0	2	0	0	45
group_4584	9.04e-24	Gammaproteobacteria					S	Protein of unknown function (DUF2612)	2	0	0	0	0	45
group_1082	9.26e-24	Gammaproteobacteria			ko:K19169		L	DNA-sulfur modification-associated	1	0	0	0	41	0
group_3961	9.26e-24	Gammaproteobacteria						Unknown	1	0	0	0	41	0
group_4982	1.66e-23	Bilateria					J	Cold shock protein domain	0	0	2	0	3	48
group_5303	1.71e-23	NA	NA	NA	NA	NA	NA	NA	5	1	2	2	2	50
intA_2~~~intA_1	1.83e-23	Enterobacter					L	Belongs to the 'phage' integrase family	2	0	2	1	43	0
group_2114	2.34e-23	NA	NA	NA	NA	NA	NA	NA	3	0	0	0	0	45
group_2116	2.34e-23	NA	NA	NA	NA	NA	NA	NA	3	0	0	0	0	45
group_4035	2.34e-23	Gammaproteobacteria						Unknown	3	0	0	0	0	45
group_5442	2.8e-23	NA	NA	NA	NA	NA	NA	NA	1	1	3	0	42	0
group_2291	3.01e-23	NA	NA	NA	NA	NA	NA	NA	3	0	1	3	43	0
group_5358	3.05e-23	NA	NA	NA	NA	NA	NA	NA	1	0	0	0	3	48
group_5386	3.62e-23	Serratia					L	Phage terminase, small subunit	1	1	0	1	42	0
gpFI_2	4.27e-23	Escherichia			ko:K06907		S	Phage tail sheath C-terminal domain	1	0	0	0	6	50
group_1023	4.27e-23	Escherichia			ko:K06905		S	Phage late control gene D protein (GPD)	1	0	0	0	6	50
group_1123	4.27e-23	Escherichia	N				S	Major capsid protein	1	0	0	0	6	50
group_2839	4.27e-23	Escherichia	O				S	Phage capsid scaffolding protein (GPO) serine peptidase	1	0	0	0	6	50
group_2901	4.27e-23	Salmonella					L	Phage small terminase subunit	1	0	0	0	6	50
group_3696	4.27e-23	Salmonella					S	Phage portal protein	1	0	0	0	6	50
group_377	4.27e-23	Salmonella					S	Terminase RNaseH-like domain	1	0	0	0	6	50
group_3833	4.27e-23	Gammaproteobacteria	ogrK				S	transcriptional activator, Ogr delta	1	0	0	0	6	50
group_3834	4.27e-23	Escherichia			ko:K06906		S	Phage P2 GpU	1	0	0	0	6	50
group_4247	4.27e-23	Gammaproteobacteria	X				S	tail protein x	1	0	0	0	6	50
group_4402	4.27e-23	Salmonella					S	Protein of unknown function (DUF2732)	1	0	0	0	6	50
group_4460	4.27e-23	Escherichia	L				S	Phage head completion protein (GPL)	1	0	0	0	6	50
group_4566	4.27e-23	Gammaproteobacteria					S	Bacteriophage holin family HP1	1	0	0	0	6	50
group_4625	4.27e-23	Salmonella					S	Family of unknown function (DUF5347)	1	0	0	0	6	50
group_4752	4.27e-23	Myoviridae					S	Phage regulatory protein CII (CP76)	1	0	0	0	6	50
group_4766	4.27e-23	Gammaproteobacteria	nucD		ko:K01185		G	lysozyme	1	0	0	0	6	50
group_5006	4.27e-23	Escherichia					S	Phage tail assembly chaperone proteins, E, or 41 or 14	1	0	0	0	6	50
group_5166	4.27e-23	Escherichia	FII		ko:K06908		S	Phage tail tube protein FII	1	0	0	0	6	50
group_5355	4.27e-23	Escherichia					S	P2 phage tail completion protein R (GpR)	1	0	0	0	6	50
group_5365	4.27e-23	Gammaproteobacteria	S				S	virion morphogenesis protein	1	0	0	0	6	50
ybiI_1~~~ybiI_2	4.27e-23	Salmonella					T	Prokaryotic dksA/traR C4-type zinc finger	1	0	0	0	6	50
aacA4_1~~~aacA4	4.29e-23	Moraxellaceae					J	Hexapeptide repeat of succinyl-transferase	0	0	1	1	2	47
group_2246	5.36e-23	Enterobacter					S	TIGRFAM Phage portal protein, HK97	1	0	0	1	41	0
group_2247	5.36e-23	Gammaproteobacteria			ko:K06904		S	Prohead protease	1	0	0	1	41	0
group_2250	5.36e-23	Enterobacter					S	TIGRFAM Phage major capsid protein, HK97	1	0	0	1	41	0
group_3851	5.36e-23	Serratia					S	Phage gp6-like head-tail connector protein	1	0	0	1	41	0
group_2117	5.47e-23	Gammaproteobacteria					S	Bacteriophage holin family HP1	2	0	0	2	0	45
rrrD~~~rrrD_1	5.47e-23	Gammaproteobacteria	rrrQ		ko:K01185		G	lysozyme	2	0	0	2	0	45
group_4286	6.6e-23	NA	NA	NA	NA	NA	NA	NA	0	0	2	1	3	48
group_5004	6.6e-23	Gammaproteobacteria					S	protein conserved in bacteria	0	0	2	1	3	48
group_5072	6.77e-23	Gammaproteobacteria					S	PFAM Formylglycine-generating sulfatase enzyme	0	0	0	0	39	0
group_5076	6.77e-23	Gammaproteobacteria						Unknown	0	0	0	0	39	0
group_4436	7.07e-23	Caudovirales					S	DNA replication	3	0	3	0	42	0
group_1807	1.02e-22	Enterobacter			ko:K07455		L	RecT family	0	0	2	2	3	48
group_4811	1.12e-22	NA	NA	NA	NA	NA	NA	NA	2	0	1	3	42	0
yjgH	1.2e-22	Gammaproteobacteria	yjgH				J	Translation Initiation Inhibitor YjgF Family	1	0	0	0	48	51
group_5382	1.5e-22	Gammaproteobacteria						Unknown	0	0	3	1	1	45
group_2119	1.82e-22	NA	NA	NA	NA	NA	NA	NA	1	0	2	0	3	48
group_5420	1.82e-22	Salmonella					S	Type VI secretion system, phage-baseplate injector	1	0	1	0	6	50
group_5423	1.82e-22	Gammaproteobacteria	w3		ko:K06903		S	Baseplate assembly protein	1	0	1	0	6	50
rrrD	1.82e-22	Gammaproteobacteria	rrrQ		ko:K01185		G	lysozyme	1	0	2	0	3	48
dam_2~~~dam_3~~~dam_4	2.28e-22	Enterobacter			ko:K06223	ko03430,map03430	H	D12 class N6 adenine-specific DNA methyltransferase	1	1	0	0	6	50
dinI_1	2.28e-22	Gammaproteobacteria			ko:K12149		S	DinI-like family	1	1	0	0	6	50
group_4428	2.28e-22	Myoviridae					L	Bacteriophage replication gene A protein (GPA)	1	1	0	0	6	50
group_6825	2.28e-22	Gammaproteobacteria						Unknown	1	1	0	0	6	50
group_4520	2.35e-22	Gammaproteobacteria					S	head-tail adaptor	1	1	1	2	42	0
group_4777	2.35e-22	Gammaproteobacteria						Unknown	1	1	1	2	42	0
group_4833	2.35e-22	Gammaproteobacteria					S	tail assembly chaperone	1	1	1	2	42	0
group_4865	2.35e-22	Gammaproteobacteria					S	Protein of unknown function (DUF4035)	1	1	1	2	42	0
group_5110	2.35e-22	Gammaproteobacteria	Z012_10445				M	tape measure protein	1	1	1	2	42	0
group_5155	2.35e-22	Gammaproteobacteria						Unknown	1	1	1	2	42	0
group_5156	2.35e-22	Gammaproteobacteria					S	Domain of unknown function (DUF1833)	1	1	1	2	42	0
group_7645	2.35e-22	Gammaproteobacteria					S	Bacteriophage HK97-gp10, putative tail-component	1	1	1	2	42	0
group_7728	2.35e-22	Gammaproteobacteria					S	Structural component (Phage or Prophage Related)	1	1	1	2	42	0
group_5359	2.4e-22	Salmonella					S	Protein of unknown function (DUF1133)	4	1	3	3	43	0
group_1408	2.53e-22	Gammaproteobacteria						Unknown	1	0	0	0	7	50
group_2047	2.53e-22	Burkholderiaceae					K	AntA/AntB antirepressor	1	0	0	0	7	50
group_3243	2.53e-22	NA	NA	NA	NA	NA	NA	NA	1	0	0	0	7	50
group_3260	2.53e-22	Citrobacter	Z012_01240		ko:K06919		L	Domain of unknown function (DUF927)	1	0	0	0	7	50
group_3990	2.53e-22	Gammaproteobacteria						Unknown	1	0	0	0	7	50
group_4030	2.53e-22	Gammaproteobacteria						Unknown	1	0	0	0	7	50
group_5533	2.53e-22	Gammaproteobacteria						Unknown	1	0	0	0	7	50
group_5747	2.53e-22	NA	NA	NA	NA	NA	NA	NA	1	0	0	0	7	50
group_5748	2.53e-22	Gammaproteobacteria					S	head-tail adaptor	1	0	0	0	7	50
group_5878	2.53e-22	Yersinia						Unknown	1	0	0	0	7	50
group_6045	2.53e-22	Gammaproteobacteria			ko:K07733		K	Prophage CP4-57 regulatory protein (AlpA)	1	0	0	0	7	50
group_6805	2.53e-22	NA	NA	NA	NA	NA	NA	NA	1	0	0	0	7	50
group_6806	2.53e-22	Gammaproteobacteria						Unknown	1	0	0	0	7	50
group_6822	2.53e-22	NA	NA	NA	NA	NA	NA	NA	1	0	0	0	7	50
group_818	2.53e-22	Gammaproteobacteria					L	Belongs to the 'phage' integrase family	1	0	0	0	7	50
group_4699	4.88e-22	Proteobacteria						Unknown	2	1	3	3	42	0
group_2264	5.17e-22	Siphoviridae					S	YebO-like protein	1	1	0	2	41	0
group_1826	5.28e-22	NA	NA	NA	NA	NA	NA	NA	0	0	0	0	38	0
group_3569	5.28e-22	Gammaproteobacteria					G	Cupin 2, conserved barrel domain protein	0	0	0	0	38	0
group_3998	5.28e-22	Gammaproteobacteria					S	PFAM Formylglycine-generating sulfatase enzyme	0	0	0	0	38	0
group_4563	5.28e-22	Enterobacter	ynaA				D	Prophage tail length tape measure protein	0	0	0	0	38	0
group_6118	5.28e-22	Gammaproteobacteria						Unknown	0	0	0	0	38	0
group_813	5.28e-22	Siphoviridae					S	Pfam:Arm-DNA-bind_3	0	0	0	0	38	0
group_2020	5.78e-22	NA	NA	NA	NA	NA	NA	NA	0	0	0	0	3	46
group_4866	7.35e-22	Enterobacter					N	Bacterial Ig-like domain 2	1	0	2	1	3	48
group_4877	7.35e-22	Gammaproteobacteria						Unknown	1	0	2	1	3	48
group_4891	9.24e-22	Salmonella					O	Antitermination protein	2	4	2	1	0	45
group_4441	1.23e-21	Gammaproteobacteria			ko:K07451		V	HNH nucleases	2	0	0	0	7	50
group_6991	1.23e-21	NA	NA	NA	NA	NA	NA	NA	2	0	0	0	7	50
group_4783	1.39e-21	Gammaproteobacteria					S	Protein involved in DNA binding, sequence-specific DNA binding transcription factor activity and regulation of transcription, DNA-templated	0	0	0	1	5	48
group_4837	1.39e-21	Gammaproteobacteria						Unknown	0	0	0	1	5	48
group_4497	1.67e-21	Gammaproteobacteria	insH6	GO:0000271,GO:0003674,GO:0003676,GO:0003677,GO:0003824,GO:0004803,GO:0005488,GO:0005575,GO:0005622,GO:0005623,GO:0005737,GO:0005829,GO:0005975,GO:0005976,GO:0006139,GO:0006259,GO:0006310,GO:0006313,GO:0006351,GO:0006355,GO:0006629,GO:0006725,GO:0006807,GO:0008150,GO:0008152,GO:0008610,GO:0008653,GO:0009058,GO:0009059,GO:0009103,GO:0009279,GO:0009889,GO:0009891,GO:0009893,GO:0009987,GO:0010467,GO:0010468,GO:0010556,GO:0010557,GO:0010604,GO:0010628,GO:0016020,GO:0016051,GO:0016070,GO:0016740,GO:0016757,GO:0016758,GO:0018130,GO:0019219,GO:0019222,GO:0019438,GO:0019867,GO:0030312,GO:0030313,GO:0031323,GO:0031325,GO:0031326,GO:0031328,GO:0031975,GO:0032196,GO:0032774,GO:0033692,GO:0034637,GO:0034641,GO:0034645,GO:0034654,GO:0043170,GO:0044237,GO:0044238,GO:0044249,GO:0044255,GO:0044260,GO:0044262,GO:0044264,GO:0044271,GO:0044424,GO:0044444,GO:0044462,GO:0044464,GO:0045226,GO:0045893,GO:0045935,GO:0046379,GO:0046483,GO:0048518,GO:0048522,GO:0050789,GO:0050794,GO:0051171,GO:0051173,GO:0051252,GO:0051254,GO:0060255,GO:0065007,GO:0071704,GO:0071944,GO:0080090,GO:0090304,GO:0097159,GO:0097659,GO:0140097,GO:1901135,GO:1901137,GO:1901360,GO:1901362,GO:1901363,GO:1901576,GO:1902680,GO:1903506,GO:1903508,GO:1903509,GO:2000112,GO:2001141	ko:K07481		L	COG3039 Transposase and inactivated derivatives IS5 family	1	0	0	0	11	51
group_4575	1.99e-21	NA	NA	NA	NA	NA	NA	NA	0	0	0	1	38	0
dam_3~~~dam_2	2.22e-21	Erwinia			ko:K06223	ko03430,map03430	H	Site-specific DNA-methyltransferase (Adenine-specific)	4	1	3	3	42	0
group_4287	2.22e-21	Citrobacter	ydfU				V	Protein of unknown function (DUF968)	4	1	3	3	42	0
group_4435	2.22e-21	Gammaproteobacteria						Unknown	4	1	3	3	42	0
group_4810	2.22e-21	NA	NA	NA	NA	NA	NA	NA	4	1	3	3	42	0
rusA	2.22e-21	Enterobacter	rusA		ko:K01160		L	Endodeoxyribonuclease RusA	4	1	3	3	42	0
group_4065	3.08e-21	Enterobacter			ko:K03791		S	Chitinase class I	2	0	1	0	42	1
group_3813	3.69e-21	Gammaproteobacteria					L	reverse transcriptase	5	0	1	2	5	50
group_140	3.93e-21	Bacteroidia					M	Belongs to the glycosyl hydrolase 28 family	0	0	0	0	37	0
group_3207	3.93e-21	Gammaproteobacteria					S	Ead/Ea22-like protein	0	0	0	0	37	0
group_3907	3.93e-21	NA	NA	NA	NA	NA	NA	NA	0	0	0	0	37	0
group_4046	3.93e-21	NA	NA	NA	NA	NA	NA	NA	0	0	0	0	37	0
group_4967	3.93e-21	Pantoea			ko:K07497		L	HTH-like domain	0	0	0	0	37	0
group_6229	3.93e-21	Gammaproteobacteria			ko:K02345	ko00230,ko00240,ko01100,ko03030,ko03430,ko03440,map00230,map00240,map01100,map03030,map03430,map03440	L	DNA polymerase	0	0	0	0	37	0
group_6328	3.93e-21	NA	NA	NA	NA	NA	NA	NA	0	0	0	0	37	0
group_6872	3.93e-21	NA	NA	NA	NA	NA	NA	NA	0	0	0	0	37	0
group_4306	4.77e-21	Gammaproteobacteria					K	terminase	2	0	1	0	7	50
group_5073	4.77e-21	Gammaproteobacteria					S	Phage gp6-like head-tail connector protein	2	0	1	0	7	50
group_5138	4.77e-21	Enterobacter					S	TIGRFAM Phage portal protein, HK97	2	0	1	0	7	50
group_5186	4.77e-21	Enterobacter					S	TIGRFAM Phage major capsid protein, HK97	2	0	1	0	7	50
group_5189	4.77e-21	Enterobacter			ko:K06904		S	PFAM Peptidase U35, phage prohead HK97	2	0	1	0	7	50
group_5611	4.77e-21	Gammaproteobacteria					L	terminase, small subunit	2	0	1	0	7	50
group_5371	5.28e-21	Gammaproteobacteria					S	Protein of unknown function (DUF1367)	2	0	0	0	39	0
group_1052	5.38e-21	Gammaproteobacteria	STY2074				S	RecT family	1	0	0	0	38	0
group_4758	5.38e-21	Gammaproteobacteria						Unknown	1	0	0	0	38	0
group_4774	5.38e-21	Gammaproteobacteria						Unknown	1	0	0	0	38	0
group_4775	5.38e-21	Citrobacter					S	Domain of unknown function (DUF4055)	1	0	0	0	38	0
group_4829	5.38e-21	NA	NA	NA	NA	NA	NA	NA	1	0	0	0	38	0
group_4834	5.38e-21	Gammaproteobacteria					S	P22 coat protein - gene protein 5	1	0	0	0	38	0
group_4954	6.73e-21	Enterobacter					O	Antitermination protein	0	0	3	1	38	0
group_4727	6.87e-21	Gammaproteobacteria					S	Putative 3TM holin, Phage_holin_3	1	0	0	1	41	1
group_4818	6.87e-21	Enterobacter					S	Putative phage holin	1	0	0	1	41	1
group_4576	1.7e-20	Gammaproteobacteria			ko:K03791		M	PFAM glycoside hydrolase family 19	0	1	0	1	38	0
group_3276	2.04e-20	NA	NA	NA	NA	NA	NA	NA	0	0	0	0	0	39
group_5377	2.61e-20	Gammaproteobacteria	ybcN	GO:0000217,GO:0000405,GO:0003674,GO:0003676,GO:0003677,GO:0003697,GO:0005488,GO:0097159,GO:1901363			S	bubble DNA binding	1	0	0	0	6	48
gltB_2	2.7e-20	Gammaproteobacteria	gltB	GO:0003674,GO:0003824,GO:0004355,GO:0005575,GO:0005622,GO:0005623,GO:0005737,GO:0005829,GO:0006082,GO:0006520,GO:0006536,GO:0006537,GO:0006541,GO:0006807,GO:0008150,GO:0008152,GO:0008652,GO:0009058,GO:0009064,GO:0009084,GO:0009987,GO:0015930,GO:0016053,GO:0016491,GO:0016638,GO:0016639,GO:0019676,GO:0019740,GO:0019752,GO:0043436,GO:0043648,GO:0043650,GO:0044237,GO:0044238,GO:0044249,GO:0044281,GO:0044283,GO:0044424,GO:0044444,GO:0044464,GO:0045181,GO:0046394,GO:0055114,GO:0071704,GO:1901564,GO:1901566,GO:1901576,GO:1901605,GO:1901607	ko:K00265	ko00250,ko00910,ko01100,ko01110,ko01120,ko01130,ko01230,map00250,map00910,map01100,map01110,map01120,map01130,map01230	E	Glutamate synthase	0	0	0	0	36	0
group_1179	2.7e-20	Gammaproteobacteria					S	Protein of unknown function (DUF550)	0	0	0	0	36	0
group_3183	2.7e-20	NA	NA	NA	NA	NA	NA	NA	0	0	0	0	36	0
group_4062	2.7e-20	Bacteroidia					M	Belongs to the glycosyl hydrolase 28 family	0	0	0	0	36	0
group_4936	2.7e-20	Gammaproteobacteria						Unknown	0	0	0	0	36	0
group_6119	2.7e-20	NA	NA	NA	NA	NA	NA	NA	0	0	0	0	36	0
group_6166	2.7e-20	Gammaproteobacteria						Unknown	0	0	0	0	36	0
group_6167	2.7e-20	NA	NA	NA	NA	NA	NA	NA	0	0	0	0	36	0
group_5530	2.8e-20	NA	NA	NA	NA	NA	NA	NA	1	0	0	0	47	50
group_5554	2.8e-20	NA	NA	NA	NA	NA	NA	NA	1	0	0	0	47	50
group_4283	3.12e-20	Citrobacter					S	Putative 3TM holin, Phage_holin_3	1	1	1	0	39	0
group_5385	3.12e-20	Escherichia					S	Putative phage holin	1	1	1	0	39	0
group_5402	3.22e-20	NA	NA	NA	NA	NA	NA	NA	1	0	0	1	38	0
group_5417	3.22e-20	Podoviridae						Unknown	1	0	0	1	38	0
group_5060	3.88e-20	Gammaproteobacteria						Unknown	1	0	0	0	37	0
group_6584	3.88e-20	Serratia					S	Putative antitoxin of bacterial toxin-antitoxin system, YdaS/YdaT	1	0	0	0	37	0
group_5161	3.98e-20	NA	NA	NA	NA	NA	NA	NA	4	0	2	0	4	48
group_5075	5e-20	NA	NA	NA	NA	NA	NA	NA	0	1	3	2	38	0
group_4350	5.01e-20	Gammaproteobacteria					S	Protein of unknown function (DUF550)	1	0	2	0	38	0
group_4601	5.01e-20	Gammaproteobacteria						Unknown	1	0	2	0	38	0
group_5910	5.01e-20	NA	NA	NA	NA	NA	NA	NA	1	0	2	0	38	0
group_4486	5.72e-20	Gammaproteobacteria					L	reverse transcriptase	2	0	3	3	41	1
group_4458	7.98e-20	Gammaproteobacteria	dinI		ko:K12149		S	SOS response	1	4	0	1	38	0
group_6047	9.44e-20	Gammaproteobacteria					S	Bacteriophage CII protein	0	0	0	1	36	0
group_6168	9.44e-20	NA	NA	NA	NA	NA	NA	NA	0	0	0	1	36	0
group_6630	9.44e-20	Erwinia					S	Putative antitoxin of bacterial toxin-antitoxin system, YdaS/YdaT	0	0	0	1	36	0
group_1787	1.31e-19	Gammaproteobacteria	mpr				S	SprT-like family	0	0	0	0	0	38
group_3182	1.31e-19	Bacteria					S	metal cluster binding	0	0	0	0	0	38
group_3801	1.31e-19	Gammaproteobacteria	tnpA				L	Transposase	0	0	0	0	0	38
group_3863	1.31e-19	Gammaproteobacteria			ko:K03195	ko03070,map03070	U	Conjugal transfer protein	0	0	0	0	0	38
group_6097	1.31e-19	NA	NA	NA	NA	NA	NA	NA	0	0	0	0	0	38
group_6120	1.31e-19	NA	NA	NA	NA	NA	NA	NA	0	0	0	0	0	38
group_6293	1.31e-19	NA	NA	NA	NA	NA	NA	NA	0	0	0	0	0	38
group_7148	1.31e-19	NA	NA	NA	NA	NA	NA	NA	0	0	0	0	0	38
group_7175	1.31e-19	NA	NA	NA	NA	NA	NA	NA	0	0	0	0	0	38
mpa	1.31e-19	Bacteria					O	protein catabolic process	0	0	0	0	0	38
otnK_2~~~otnK_3	1.31e-19	Gammaproteobacteria	ygbK		ko:K21948,ko:K22129		S	protein conserved in bacteria	0	0	0	0	0	38
ptlH	1.31e-19	Gammaproteobacteria	virB11		ko:K03196	ko03070,ko05120,map03070,map05120	NU	COG0630 Type IV secretory pathway, VirB11 components, and related ATPases involved in archaeal flagella biosynthesis	0	0	0	0	0	38
stpA_2	1.31e-19	Gammaproteobacteria			ko:K03746		S	Domain in histone-like proteins of HNS family	0	0	0	0	0	38
topB_2	1.31e-19	Gammaproteobacteria			ko:K03169		L	Releases the supercoiling and torsional tension of DNA, which is introduced during the DNA replication and transcription, by transiently cleaving and rejoining one strand of the DNA duplex. Introduces a single-strand break via transesterification at a target site in duplex DNA. The scissile phosphodiester is attacked by the catalytic tyrosine of the enzyme, resulting in the formation of a DNA-(5'-phosphotyrosyl)-enzyme intermediate and the expulsion of a 3'-OH DNA strand. The free DNA strand then undergoes passage around the unbroken strand, thus removing DNA supercoils. Finally, in the religation step, the DNA 3'-OH attacks the covalent intermediate to expel the active-site tyrosine and restore the DNA phosphodiester backbone	0	0	0	0	0	38
virD4	1.31e-19	Gammaproteobacteria	virD4		ko:K03205	ko03070,map03070	U	Type IV secretory pathway, VirD4 components	0	0	0	0	0	38
yhcR	1.31e-19	Gammaproteobacteria	Z012_04225	GO:0003674,GO:0003824,GO:0004518,GO:0005575,GO:0005622,GO:0005623,GO:0005737,GO:0006139,GO:0006401,GO:0006725,GO:0006807,GO:0008150,GO:0008152,GO:0009056,GO:0009057,GO:0009987,GO:0016070,GO:0016787,GO:0016788,GO:0019439,GO:0034641,GO:0034655,GO:0043170,GO:0044237,GO:0044238,GO:0044248,GO:0044260,GO:0044265,GO:0044270,GO:0044424,GO:0044464,GO:0046483,GO:0046700,GO:0071704,GO:0090304,GO:0090305,GO:1901360,GO:1901361,GO:1901575	ko:K01174		L	nuclease	0	0	0	0	0	38
group_546	1.5e-19	Enterobacter					S	Terminase	1	0	0	0	7	48
group_5147	2.08e-19	NA	NA	NA	NA	NA	NA	NA	1	0	1	0	37	0
group_5181	2.08e-19	NA	NA	NA	NA	NA	NA	NA	1	0	1	0	37	0
group_5192	2.08e-19	NA	NA	NA	NA	NA	NA	NA	1	0	1	0	37	0
group_5361	2.37e-19	Escherichia					S	Protein of unknown function (DUF1367)	1	4	3	1	38	0
group_2284	2.53e-19	NA	NA	NA	NA	NA	NA	NA	2	0	0	2	38	0
group_2280	3.2e-19	NA	NA	NA	NA	NA	NA	NA	1	0	0	2	37	0
group_5433	3.68e-19	Caudovirales						Unknown	2	0	0	0	3	45
group_5198	3.88e-19	Pectobacterium					S	Conjugal transfer protein TraD	1	0	0	0	0	39
ecoRIIR	5.43e-19	Gammaproteobacteria			ko:K01155		L	EcoRII C terminal	1	1	1	3	43	3
group_2223	5.69e-19	Moraxellaceae			ko:K00984		H	Domain of unknown function (DUF4111)	0	0	0	0	1	40
group_7822	7.14e-19	Gammaproteobacteria						Unknown	3	0	0	0	37	0
frlD	9.64e-19	Gammaproteobacteria	frlD		ko:K10710		G	Catalyzes the ATP-dependent phosphorylation of fructoselysine to fructoselysine 6-phosphate. Functions in a fructoselysine degradation pathway that allows E.coli to grow on fructoselysine or psicoselysine. To a much lesser extenst, is also able to phosphorylate psicoselysine	4	0	0	0	48	51
group_1335	9.64e-19	Rahnella			ko:K10708		G	SIS domain	4	0	0	0	48	51
group_591	9.64e-19	Paenibacillaceae					S	C4-dicarboxylate	4	0	0	0	48	51
nfdA_3~~~ade	9.64e-19	Bacillus					S	Amidohydrolase family	4	0	0	0	48	51
yurK	9.64e-19	Bacillus					K	UTRA	4	0	0	0	48	51
group_3651	1.12e-18	Salmonella						Unknown	2	4	3	1	38	0
group_4352	1.12e-18	Gammaproteobacteria		GO:0001906,GO:0001907,GO:0008150,GO:0016032,GO:0019048,GO:0019058,GO:0019076,GO:0031640,GO:0035821,GO:0035890,GO:0035891,GO:0039633,GO:0040011,GO:0044003,GO:0044004,GO:0044364,GO:0044403,GO:0044419,GO:0044659,GO:0044661,GO:0051701,GO:0051704,GO:0051817,GO:0051818,GO:0051883,GO:0052126,GO:0052192			S	Protein of unknown function (DUF1482)	2	4	3	1	38	0
group_4527	1.12e-18	Enterobacter	recE		ko:K10906		L	Enterobacterial exodeoxyribonuclease VIII	2	4	3	1	38	0
group_5388	1.12e-18	Enterobacter					S	Putative bacterial toxin ydaT	2	4	3	1	38	0
group_5418	1.12e-18	Enterobacter					GK	Bacterial protein of unknown function (DUF977)	2	4	3	1	38	0
bla_3	1.25e-18	Gammaproteobacteria	bla		ko:K17836,ko:K18767	ko00311,ko01130,ko01501,map00311,map01130,map01501	V	Beta-lactamase	1	1	1	2	38	0
group_5090	1.26e-18	Bacteria					K	sequence-specific DNA binding	1	0	1	1	37	0
group_4873	1.35e-18	Gammaproteobacteria					NU	Fimbrial protein	2	0	0	0	47	50
group_2973	1.4e-18	Gammaproteobacteria						Unknown	0	0	0	0	0	37
group_3054	1.4e-18	Gammaproteobacteria	virB6		ko:K03201	ko03070,map03070	U	Conjugal transfer protein	0	0	0	0	0	37
group_3283	1.4e-18	Gammaproteobacteria	virB4		ko:K03199	ko03070,map03070	U	type IV secretory pathway, VirB4 components	0	0	0	0	0	37
group_3284	1.4e-18	Gammaproteobacteria	virB1		ko:K03194	ko03070,map03070	M	COG0741 Soluble lytic murein transglycosylase and related regulatory proteins (some contain LysM invasin domains)	0	0	0	0	0	37
group_6009	1.4e-18	Gammaproteobacteria						Unknown	0	0	0	0	0	37
pir	1.4e-18	Bacteria					L	Initiator Replication protein	0	0	0	0	0	37
virB8	1.4e-18	Gammaproteobacteria	triG		ko:K03203	ko03070,map03070	U	VirB8 protein	0	0	0	0	0	37
virB9	1.4e-18	Gammaproteobacteria	virB9		ko:K03204	ko03070,map03070	U	Type IV secretory pathway, VirB9 components	0	0	0	0	0	37
group_196	1.5e-18	Caudovirales						Unknown	2	4	3	0	37	0
group_2286	1.59e-18	NA	NA	NA	NA	NA	NA	NA	2	0	1	2	40	1
dnaC_1	1.88e-18	Salmonella	dnaC		ko:K02315,ko:K10762		L	IstB-like ATP binding protein	2	4	1	1	38	0
group_5270	1.93e-18	unclassified Gammaproteobacteria					L	COG4644 Transposase and inactivated derivatives, TnpA family	1	0	1	0	0	39
group_5117	2.23e-18	Gammaproteobacteria					NU	Bacterial shufflon protein, N-terminal constant region	2	0	0	0	0	39
group_5164	2.23e-18	NA	NA	NA	NA	NA	NA	NA	2	0	0	0	0	39
ybcO~~~ybcO_2	2.31e-18	Gammaproteobacteria					S	phage protein	1	4	1	1	37	0
group_3539	2.78e-18	Gammaproteobacteria			ko:K14333,ko:K22213	ko00362,ko00627,ko01120,map00362,map00627,map01120	S	metal-dependent hydrolase of the TIM-barrel fold	9	5	4	4	48	13
otnK~~~otnK_2	2.78e-18	Pantoea	ygbK		ko:K21948,ko:K22129		S	Putative nucleotide-binding of sugar-metabolising enzyme	1	0	0	0	0	38
group_4768	3.04e-18	Gammaproteobacteria						Unknown	2	0	2	2	6	48
group_2310	4.38e-18	Pantoea	dcm		ko:K00558	ko00270,ko01100,ko05206,map00270,map01100,map05206	H	Belongs to the class I-like SAM-binding methyltransferase superfamily. C5-methyltransferase family	1	1	1	3	44	5
group_5133	5.77e-18	Enterobacter						Unknown	2	1	2	1	38	0
bacC	6.11e-18	Gammaproteobacteria	sorD		ko:K00068	ko00051,map00051	IQ	Belongs to the short-chain dehydrogenases reductases (SDR) family	2	0	0	4	48	51
group_5427	6.11e-18	Proteobacteria						Unknown	4	4	1	1	38	0
sdhL	6.11e-18	Gammaproteobacteria			ko:K00014	ko00400,ko01100,ko01110,ko01130,ko01230,map00400,map01100,map01110,map01130,map01230	E	shikimate	2	0	0	4	48	51
sorA	6.11e-18	Gammaproteobacteria	sorA		ko:K02746,ko:K02795,ko:K02814	ko00051,ko00052,ko00520,ko01100,ko02060,map00051,map00052,map00520,map01100,map02060	G	pts system	2	0	0	4	48	51
sorB_3	6.11e-18	Gammaproteobacteria	sorB		ko:K02813	ko00051,ko02060,map00051,map02060	G	iib component	2	0	0	4	48	51
sorC_4	6.11e-18	Gammaproteobacteria	sorC				K	transcriptional regulator	2	0	0	4	48	51
sorF	6.11e-18	Gammaproteobacteria	sorF		ko:K02812	ko00051,ko02060,map00051,map02060	G	IIa component	2	0	0	4	48	51
sorM	6.11e-18	Gammaproteobacteria	sorM		ko:K02815	ko00051,ko02060,map00051,map02060	G	IID component	2	0	0	4	48	51
yggP	6.11e-18	Gammaproteobacteria	sorE		ko:K19956	ko00051,map00051	E	L-sorbose 1-phosphate reductase	2	0	0	4	48	51
group_4808	6.32e-18	Gammaproteobacteria						Unknown	2	1	2	2	38	0
group_5395	7.94e-18	Gammaproteobacteria						Unknown	3	0	2	2	6	48
group_5409	7.94e-18	Gammaproteobacteria			ko:K03503			Unknown	3	0	2	2	6	48
bin3_3	8.34e-18	Gammaproteobacteria					L	resolvase	0	0	0	0	0	36
dnaJ_2	8.34e-18	Gammaproteobacteria					O	DnaJ molecular chaperone homology domain	0	0	0	0	0	36
group_2132	8.34e-18	Gammaproteobacteria	virB5		ko:K03200	ko03070,map03070	U	type IV secretion	0	0	0	0	0	36
group_2824	8.34e-18	Bacteria					D	plasmid maintenance	0	0	0	0	0	36
group_3622	8.34e-18	Gammaproteobacteria						Unknown	0	0	0	0	0	36
group_5631	8.34e-18	Gammaproteobacteria						Unknown	0	0	0	0	0	36
group_5729	8.34e-18	NA	NA	NA	NA	NA	NA	NA	0	0	0	0	0	36
group_5895	8.34e-18	NA	NA	NA	NA	NA	NA	NA	0	0	0	0	0	36
group_6048	8.34e-18	NA	NA	NA	NA	NA	NA	NA	0	0	0	0	0	36
group_6049	8.34e-18	Gammaproteobacteria						Unknown	0	0	0	0	0	36
group_6170	8.34e-18	NA	NA	NA	NA	NA	NA	NA	0	0	0	0	0	36
group_6270	8.34e-18	NA	NA	NA	NA	NA	NA	NA	0	0	0	0	0	36
group_6381	8.34e-18	Gammaproteobacteria						Unknown	0	0	0	0	0	36
group_6402	8.34e-18	Gammaproteobacteria						Unknown	0	0	0	0	0	36
group_6417	8.34e-18	NA	NA	NA	NA	NA	NA	NA	0	0	0	0	0	36
group_6418	8.34e-18	NA	NA	NA	NA	NA	NA	NA	0	0	0	0	0	36
group_6951	8.34e-18	NA	NA	NA	NA	NA	NA	NA	0	0	0	0	0	36
group_918	8.34e-18	Gammaproteobacteria					U	Relaxase/Mobilisation nuclease domain	0	0	0	0	0	36
rfaH_2	8.34e-18	NA	NA	NA	NA	NA	NA	NA	0	0	0	0	0	36
umuD_5	8.34e-18	Gammaproteobacteria			ko:K03503		KT	Represses a number of genes involved in the response to DNA damage (SOS response), including recA and lexA. In the presence of single-stranded DNA, RecA interacts with LexA causing an autocatalytic cleavage which disrupts the DNA-binding part of LexA, leading to derepression of the SOS regulon and eventually DNA repair	0	0	0	0	0	36
fruA_1	8.38e-18	Gammaproteobacteria			ko:K02769,ko:K02770	ko00051,ko01100,ko01120,ko02060,map00051,map01100,map01120,map02060	G	Phosphotransferase system, EIIC	5	0	0	0	48	51
gatA	8.38e-18	Gammaproteobacteria	gatA	GO:0003674,GO:0003824,GO:0005215,GO:0005575,GO:0005622,GO:0005623,GO:0005737,GO:0005829,GO:0005886,GO:0006810,GO:0008150,GO:0008643,GO:0009401,GO:0015144,GO:0015791,GO:0015796,GO:0015850,GO:0016020,GO:0016740,GO:0016772,GO:0016773,GO:0022804,GO:0022857,GO:0034219,GO:0044424,GO:0044444,GO:0044464,GO:0051179,GO:0051234,GO:0055085,GO:0071702,GO:0071944,GO:0090563,GO:0090584	ko:K02773	ko00052,ko01100,ko02060,map00052,map01100,map02060	G	Phosphoenolpyruvate-dependent sugar phosphotransferase system	5	0	0	0	48	51
gatB	8.38e-18	Gammaproteobacteria	gatB	GO:0003674,GO:0003824,GO:0005215,GO:0005575,GO:0005622,GO:0005623,GO:0005737,GO:0005829,GO:0005886,GO:0006810,GO:0008150,GO:0008643,GO:0009401,GO:0015144,GO:0015791,GO:0015796,GO:0015850,GO:0016020,GO:0016740,GO:0016772,GO:0016773,GO:0022804,GO:0022857,GO:0034219,GO:0044424,GO:0044444,GO:0044464,GO:0051179,GO:0051234,GO:0055085,GO:0071702,GO:0071944,GO:0090563,GO:0090584	ko:K02774	ko00052,ko01100,ko02060,map00052,map01100,map02060	G	The phosphoenolpyruvate-dependent sugar phosphotransferase system (PTS), a major carbohydrate active transport system, catalyzes the phosphorylation of incoming sugar substrates concomitant with their translocation across the cell membrane. The enzyme II complex composed of GatA, GatB and GatC is involved in galactitol transport	5	0	0	0	48	51
gatC_1	8.38e-18	Gammaproteobacteria	gatC	GO:0003674,GO:0003824,GO:0005215,GO:0005575,GO:0005623,GO:0005886,GO:0006810,GO:0008150,GO:0008643,GO:0009401,GO:0015144,GO:0015791,GO:0015796,GO:0015850,GO:0016020,GO:0016740,GO:0016772,GO:0016773,GO:0022804,GO:0022857,GO:0034219,GO:0044464,GO:0051179,GO:0051234,GO:0055085,GO:0071702,GO:0071944,GO:0090563,GO:0090584	ko:K02775	ko00052,ko01100,ko02060,map00052,map01100,map02060	G	system Galactitol-specific IIC component	5	0	0	0	48	51
gatD	8.38e-18	Gammaproteobacteria	gatD	GO:0003674,GO:0003824,GO:0005488,GO:0005515,GO:0005575,GO:0005622,GO:0005623,GO:0005737,GO:0005829,GO:0005975,GO:0006059,GO:0006066,GO:0008150,GO:0008152,GO:0008270,GO:0008868,GO:0009056,GO:0009987,GO:0016052,GO:0016491,GO:0016614,GO:0016616,GO:0019400,GO:0019402,GO:0019404,GO:0019405,GO:0019407,GO:0019751,GO:0042802,GO:0043167,GO:0043169,GO:0044237,GO:0044238,GO:0044248,GO:0044262,GO:0044275,GO:0044281,GO:0044282,GO:0044424,GO:0044444,GO:0044464,GO:0046164,GO:0046174,GO:0046872,GO:0046914,GO:0055114,GO:0071704,GO:1901575,GO:1901615,GO:1901616	ko:K00094	ko00052,ko01100,map00052,map01100	E	5-dehydrogenase	5	0	0	0	48	51
gatY	8.38e-18	Gammaproteobacteria	gatY	GO:0003674,GO:0003824,GO:0009025,GO:0016829,GO:0016830,GO:0016832	ko:K08302	ko00052,ko01100,map00052,map01100	G	Aldolase	5	0	0	0	48	51
gatZ	8.38e-18	Gammaproteobacteria	gatZ	GO:0003674,GO:0005215,GO:0005575,GO:0005623,GO:0005886,GO:0005887,GO:0006810,GO:0008150,GO:0008643,GO:0009401,GO:0015144,GO:0016020,GO:0016021,GO:0022857,GO:0031224,GO:0031226,GO:0034219,GO:0044425,GO:0044459,GO:0044464,GO:0051119,GO:0051179,GO:0051234,GO:0055085,GO:0071702,GO:0071944	ko:K02775,ko:K16371	ko00052,ko01100,ko02060,map00052,map01100,map02060	G	that is required for full activity and stability of the Y subunit. Could have a chaperone-like function for the proper and stable folding of	5	0	0	0	48	51
group_1389	8.38e-18	Gammaproteobacteria			ko:K00874	ko00030,ko01100,ko01120,ko01200,map00030,map01100,map01120,map01200	G	2-dehydro-3-deoxygluconokinase	5	0	0	0	48	51
group_1813	8.38e-18	Gammaproteobacteria			ko:K02768,ko:K11183,ko:K11189	ko00051,ko01100,ko01120,ko02060,map00051,map01100,map01120,map02060	G	Bifunctional PTS system fructose-specific transporter subunit IIA HPr protein	5	0	0	0	48	51
group_3024	8.38e-18	Gammaproteobacteria					K	filamentation induced by cAMP	5	0	0	0	48	51
lacC_2~~~RBKS~~~lacC_1	8.38e-18	Gammaproteobacteria			ko:K16370	ko00010,ko00030,ko00051,ko00052,ko00680,ko01100,ko01110,ko01120,ko01130,ko01200,ko01230,map00010,map00030,map00051,map00052,map00680,map01100,map01110,map01120,map01130,map01200,map01230	H	Belongs to the carbohydrate kinase PfkB family	5	0	0	0	48	51
srlR_1	8.38e-18	Gammaproteobacteria	gatR		ko:K02081,ko:K02436		K	Transcriptional	5	0	0	0	48	51
srlR_2	8.38e-18	Gammaproteobacteria					K	Transcriptional	5	0	0	0	48	51
group_4261	1.18e-17	Citrobacter			ko:K00986,ko:K20170	ko00760,ko01120,map00760,map01120	L	reverse transcriptase	2	0	0	1	36	0
group_5199	1.5e-17	Enterobacter			ko:K09961		S	Protein of unknown function (DUF1073)	1	0	2	0	9	48
group_1786	1.88e-17	NA	NA	NA	NA	NA	NA	NA	1	0	0	0	0	37
group_1788	1.88e-17	NA	NA	NA	NA	NA	NA	NA	1	0	0	0	0	37
ltnD	1.88e-17	NA	NA	NA	NA	NA	NA	NA	1	0	0	0	0	37
group_2282	1.93e-17	NA	NA	NA	NA	NA	NA	NA	3	2	2	4	42	3
group_5333	2.78e-17	Caudovirales						Unknown	3	4	2	1	37	0
group_5043	6.95e-17	Gammaproteobacteria	ninE					Unknown	2	0	2	0	9	48
group_6674	7.99e-17	Gammaproteobacteria						Unknown	0	0	0	0	0	35
group_2041	8.46e-17	Gammaproteobacteria					S	Domain of unknown function (DUF4123)	1	0	0	4	48	48
group_2560	8.46e-17	Gammaproteobacteria						Unknown	1	0	0	4	48	48
group_4031	8.46e-17	Bacteria					S	Protein of unknown function (DUF3304)	1	0	0	4	48	48
group_4215	8.46e-17	Bacteria					S	Protein of unknown function (DUF3304)	1	0	0	4	48	48
group_4556	8.46e-17	Bacteria					S	Protein of unknown function (DUF3304)	1	0	0	4	48	48
group_4987	8.46e-17	Gammaproteobacteria					S	Uncharacterized alpha/beta hydrolase domain (DUF2235)	1	0	0	4	48	48
group_4578	9.81e-17	Enterobacter					L	PFAM endodeoxyribonuclease RusA	1	4	3	1	37	1
group_1782	1.25e-16	NA	NA	NA	NA	NA	NA	NA	7	0	0	0	48	51
group_2785	1.25e-16	NA	NA	NA	NA	NA	NA	NA	7	5	0	4	0	0
group_2806	1.25e-16	NA	NA	NA	NA	NA	NA	NA	7	5	0	4	0	0
group_3115	1.25e-16	Enterobacter					J	Acetyltransferase (GNAT) domain	3	0	0	4	48	51
group_976	1.25e-16	Gammaproteobacteria					S	PAAR repeat-containing protein	7	5	0	4	0	0
pepE	1.25e-16	Enterobacter	pepE	GO:0003674,GO:0003824,GO:0006508,GO:0006807,GO:0008150,GO:0008152,GO:0008233,GO:0016787,GO:0019538,GO:0043170,GO:0044238,GO:0071704,GO:0140096,GO:1901564	ko:K05995		O	Hydrolyzes dipeptides containing N-terminal aspartate residues. May play a role in allowing the cell to use peptide aspartate to spare carbon otherwise required for the synthesis of the aspartate family of amino acids	7	5	4	0	0	0
group_3341	1.77e-16	Gammaproteobacteria					S	Protein involved in biological_process	5	0	0	0	48	50
group_4581	4.63e-16	Gammaproteobacteria						Unknown	2	0	2	2	9	48
group_4838	4.63e-16	Gammaproteobacteria						Unknown	2	0	2	2	9	48
group_5165	4.63e-16	Enterobacter					S	head morphogenesis protein, SPP1 gp7	2	0	2	2	9	48
group_3374	5.77e-16	Gammaproteobacteria					M	S-type Pyocin	1	0	0	1	0	36
group_3370	1.01e-15	NA	NA	NA	NA	NA	NA	NA	6	0	0	1	48	51
group_2027	1.15e-15	NA	NA	NA	NA	NA	NA	NA	1	1	0	0	2	40
gnl	1.64e-15	Enterobacter			ko:K01053	ko00030,ko00053,ko00930,ko01100,ko01110,ko01120,ko01130,ko01200,ko01220,map00030,map00053,map00930,map01100,map01110,map01120,map01130,map01200,map01220	G	SMP-30/Gluconolaconase/LRE-like region	6	5	4	0	0	0
group_3487	1.64e-15	NA	NA	NA	NA	NA	NA	NA	6	5	0	4	0	0
cmpR_4	1.78e-15	Pseudomonas stutzeri group					K	Bacterial regulatory protein, arsR family	1	2	1	0	4	43
glnQ_8	1.78e-15	Chromatiales	phnC		ko:K02041	ko02010,map02010	P	ABC transporter	1	2	1	0	4	43
group_1754	1.78e-15	Gammaproteobacteria	phnE_2		ko:K02042	ko02010,map02010	P	Phosphonate ABC transporter	1	2	1	0	4	43
ptxB	1.78e-15	Chromatiales			ko:K02044	ko02010,map02010	P	ABC transporter, phosphonate, periplasmic substrate-binding protein	1	2	1	0	4	43
ptxD	1.78e-15	Gammaproteobacteria			ko:K18916		CH	Catalyzes the NADPH-dependent reduction of glyoxylate and hydroxypyruvate into glycolate and glycerate, respectively	1	2	1	0	4	43
group_3202	2.47e-15	Gammaproteobacteria					L	reverse transcriptase	2	1	1	2	48	51
group_6196	2.87e-15	Pantoea					S	Bacterial mobilisation protein (MobC)	2	2	1	3	42	5
group_2724	3.4e-15	NA	NA	NA	NA	NA	NA	NA	7	0	0	0	48	50
group_2846	3.4e-15	NA	NA	NA	NA	NA	NA	NA	3	0	0	4	48	50
group_5331	3.4e-15	Gammaproteobacteria						Unknown	3	0	0	4	48	50
group_4241	5.24e-15	Gammaproteobacteria						Unknown	2	0	2	2	9	47
group_4346	5.24e-15	Gammaproteobacteria						Unknown	2	0	2	2	9	47
group_4564	5.24e-15	Gammaproteobacteria					M	NlpC/P60 family	2	0	2	2	9	47
group_4764	5.24e-15	Gammaproteobacteria					S	cellulase activity	2	0	2	2	9	47
group_7486	5.33e-15	Gammaproteobacteria	yafM	GO:0000014,GO:0000217,GO:0000405,GO:0003674,GO:0003676,GO:0003677,GO:0003697,GO:0003824,GO:0004518,GO:0004519,GO:0004520,GO:0004536,GO:0005488,GO:0006139,GO:0006259,GO:0006310,GO:0006725,GO:0006807,GO:0008150,GO:0008152,GO:0009987,GO:0016787,GO:0016788,GO:0032448,GO:0034641,GO:0043170,GO:0043565,GO:0044237,GO:0044238,GO:0044260,GO:0046483,GO:0071704,GO:0090304,GO:0090305,GO:0097159,GO:0140097,GO:1901360,GO:1901363	ko:K07491		L	Transposase and inactivated derivatives	3	5	3	4	0	0
group_5340	5.83e-15	Gammaproteobacteria			ko:K07481		L	COG3039 Transposase and inactivated derivatives IS5 family	2	2	1	0	4	43
group_4447	5.95e-15	Siphoviridae					S	HNH endonuclease	0	0	0	0	20	48
group_2645	6.9e-15	Citrobacter	insK	GO:0006950,GO:0006974,GO:0008150,GO:0009987,GO:0033554,GO:0050896,GO:0051716	ko:K07497		L	DDE domain	8	0	0	1	48	51
group_4132	7.63e-15	Gammaproteobacteria						Unknown	0	0	0	0	0	33
group_5458	8.07e-15	NA	NA	NA	NA	NA	NA	NA	1	0	0	2	1	37
group_4411	8.37e-15	Proteobacteria						Unknown	0	0	0	0	37	48
group_2619	1.08e-14	Gammaproteobacteria					S	Bacterial toxin 44	8	5	0	0	0	0
group_3041	1.08e-14	NA	NA	NA	NA	NA	NA	NA	8	5	0	0	0	0
group_855	1.08e-14	Enterobacter						Unknown	8	5	0	0	0	0
group_3009	1.25e-14	Gammaproteobacteria			ko:K07481		L	COG3039 Transposase and inactivated derivatives IS5 family	1	2	1	0	4	42
baiA1	1.67e-14	Enterobacter	baiA2				IQ	KR domain	5	0	0	4	48	51
betB_1	1.67e-14	Enterobacter			ko:K00130	ko00260,ko01100,map00260,map01100	C	Aldehyde dehydrogenase family	5	0	0	4	48	51
cmtAa	1.67e-14	Enterobacter	andAa		ko:K00529	ko00071,ko00360,ko01120,ko01220,map00071,map00360,map01120,map01220	P	Pyridine nucleotide-disulphide oxidoreductase	5	0	0	4	48	51
doxA	1.67e-14	Enterobacter	ndoA		ko:K05710,ko:K18248	ko00360,ko00627,ko01120,ko01220,map00360,map00627,map01120,map01220	C	Rieske [2Fe-2S] domain	5	0	0	4	48	51
group_1208	1.67e-14	Enterobacter			ko:K22325		P	Rieske [2Fe-2S] domain	5	0	0	4	48	51
group_1447	1.67e-14	Enterobacter	mcpII				C	Glyoxalase/Bleomycin resistance protein/Dioxygenase superfamily	5	0	0	4	48	51
group_1452	1.67e-14	Gammaproteobacteria					K	AraC family transcriptional regulator	5	5	4	0	0	0
group_3963	1.67e-14	Gammaproteobacteria						Unknown	5	0	4	0	48	51
group_4308	1.67e-14	Gammaproteobacteria	traD		ko:K12071		U	Conjugal transfer protein TraG	5	5	0	4	0	0
group_5907	1.67e-14	Enterobacter						Unknown	5	0	0	4	48	51
group_6207	1.67e-14	Gammaproteobacteria						Unknown	5	5	0	4	0	0
group_7245	1.67e-14	Enterobacter					G	WxcM-like, C-terminal	5	0	0	4	48	51
ilvB_2	1.67e-14	Enterobacter			ko:K01652	ko00290,ko00650,ko00660,ko00770,ko01100,ko01110,ko01130,ko01210,ko01230,map00290,map00650,map00660,map00770,map01100,map01110,map01130,map01210,map01230	C	Thiamine pyrophosphate enzyme, central domain	5	0	0	4	48	51
lgoT_1	1.67e-14	Gammaproteobacteria					EGP	Major facilitator Superfamily	5	0	0	4	48	51
menH_1	1.67e-14	Enterobacter					I	Alpha/beta hydrolase family	5	0	0	4	48	51
nadX	1.67e-14	Enterobacter	nadX		ko:K06989	ko00760,ko01100,map00760,map01100	H	Specifically catalyzes the NAD or NADP-dependent dehydrogenation of L-aspartate to iminoaspartate	5	0	0	4	48	51
oprD	1.67e-14	Enterobacter	oprD		ko:K18093	ko01501,ko02020,map01501,map02020	S	outer membrane porin, OprD family	5	0	0	4	48	51
pcaR_1~~~xynR	1.67e-14	Enterobacter	pcaR				K	helix_turn_helix isocitrate lyase regulation	5	0	0	4	48	51
pldht	1.67e-14	Enterobacter	pldh-t		ko:K00059,ko:K10617	ko00061,ko00333,ko00622,ko00780,ko01040,ko01100,ko01120,ko01130,ko01212,ko01220,map00061,map00333,map00622,map00780,map01040,map01100,map01120,map01130,map01212,map01220	IQ	KR domain	5	0	0	4	48	51
sauU	1.67e-14	Enterobacter	sauU				G	Major Facilitator Superfamily	5	0	0	4	48	51
ydfG_1	1.67e-14	Gammaproteobacteria					S	Belongs to the short-chain dehydrogenases reductases (SDR) family	5	5	4	0	0	0
group_2893	1.71e-14	NA	NA	NA	NA	NA	NA	NA	6	0	2	0	48	51
group_4616	3.71e-14	Gammaproteobacteria						Unknown	2	0	0	2	3	40
group_4008	3.91e-14	Gammaproteobacteria		GO:0003674,GO:0003824,GO:0004803,GO:0005575,GO:0005622,GO:0005623,GO:0005737,GO:0005829,GO:0006139,GO:0006259,GO:0006310,GO:0006313,GO:0006355,GO:0006725,GO:0006807,GO:0008150,GO:0008152,GO:0009889,GO:0009891,GO:0009893,GO:0009987,GO:0010468,GO:0010556,GO:0010557,GO:0010604,GO:0010628,GO:0019219,GO:0019222,GO:0031323,GO:0031325,GO:0031326,GO:0031328,GO:0032196,GO:0034641,GO:0043170,GO:0044237,GO:0044238,GO:0044260,GO:0044424,GO:0044444,GO:0044464,GO:0045893,GO:0045935,GO:0046483,GO:0048518,GO:0048522,GO:0050789,GO:0050794,GO:0051171,GO:0051173,GO:0051252,GO:0051254,GO:0060255,GO:0065007,GO:0071704,GO:0080090,GO:0090304,GO:0140097,GO:1901360,GO:1902680,GO:1903506,GO:1903508,GO:2000112,GO:2001141	ko:K07481		L	COG3039 Transposase and inactivated derivatives IS5 family	4	0	1	1	7	45
group_1753	5.88e-14	NA	NA	NA	NA	NA	NA	NA	3	0	2	4	48	51
group_3786	7.08e-14	NA	NA	NA	NA	NA	NA	NA	1	0	1	0	41	8
group_5484	7.31e-14	Gammaproteobacteria					S	GtrA-like protein	4	0	1	0	46	50
fbaA_2	8.27e-14	Gammaproteobacteria			ko:K01624	ko00010,ko00030,ko00051,ko00680,ko00710,ko01100,ko01110,ko01120,ko01130,ko01200,ko01230,map00010,map00030,map00051,map00680,map00710,map01100,map01110,map01120,map01130,map01200,map01230	G	Aldolase	6	0	0	4	48	51
group_3051	8.27e-14	Bacteria					K	Transcriptional regulator	4	5	0	4	0	0
group_3297	8.27e-14	Gammaproteobacteria					S	Membrane	4	5	0	4	0	0
group_3301	8.27e-14	Gammaproteobacteria					F	adenylate kinase activity	6	0	0	4	48	51
group_4341	8.27e-14	Gammaproteobacteria					K	FCD	4	5	0	4	0	0
group_4740	8.27e-14	Citrobacter			ko:K07497		L	HTH-like domain	4	5	0	4	0	0
group_4823	8.27e-14	Dickeya			ko:K07497		S	Transposase	4	5	0	4	0	0
group_5804	8.27e-14	NA	NA	NA	NA	NA	NA	NA	4	5	0	4	0	0
group_5877	8.27e-14	Gammaproteobacteria	ptxB		ko:K02822	ko00053,ko01100,ko01120,ko02060,map00053,map01100,map01120,map02060	G	Phosphotransferase system, lactose cellobiose-specific IIB subunit	6	0	0	4	48	51
group_6161	8.27e-14	Gammaproteobacteria						Unknown	6	0	0	4	48	51
group_753	8.27e-14	Gammaproteobacteria					P	COG0471 Di- and tricarboxylate transporters	4	5	0	4	0	0
pfp	8.27e-14	Gammaproteobacteria			ko:K00850	ko00010,ko00030,ko00051,ko00052,ko00680,ko01100,ko01110,ko01120,ko01130,ko01200,ko01230,ko03018,ko04152,ko05230,map00010,map00030,map00051,map00052,map00680,map01100,map01110,map01120,map01130,map01200,map01230,map03018,map04152,map05230	F	Catalyzes the phosphorylation of D-fructose 6-phosphate to fructose 1,6-bisphosphate by ATP, the first committing step of glycolysis	6	0	0	4	48	51
ttdA	8.27e-14	Gammaproteobacteria	ttdA	GO:0008150,GO:0008152,GO:1901275	ko:K03779	ko00630,map00630	C	Tartrate	4	5	0	4	0	0
ttdB	8.27e-14	Gammaproteobacteria	ttdB	GO:0006950,GO:0008150,GO:0009266,GO:0009408,GO:0009628,GO:0050896	ko:K03780	ko00630,map00630	C	)-tartrate dehydratase	4	5	0	4	0	0
ulaA_4	8.27e-14	Gammaproteobacteria			ko:K02822,ko:K03475	ko00053,ko01100,ko01120,ko02060,map00053,map01100,map01120,map02060	G	protein conserved in bacteria	6	0	0	4	48	51
ulaC_3	8.27e-14	Gammaproteobacteria	ulaC		ko:K02821	ko00053,ko01100,ko01120,ko02060,map00053,map01100,map01120,map02060	G	PTS IIA-like nitrogen-regulatory protein PtsN	6	0	0	4	48	51
group_5307	8.59e-14	NA	NA	NA	NA	NA	NA	NA	2	5	2	0	16	49
group_4620	9.84e-14	NA	NA	NA	NA	NA	NA	NA	2	0	1	2	3	40
btuD_8	1.09e-13	Gammaproteobacteria			ko:K02032	ko02024,map02024	E	Belongs to the ABC transporter superfamily	5	0	4	4	0	0
dppA_3	1.09e-13	Gammaproteobacteria			ko:K02035	ko02024,map02024	E	Bacterial extracellular solute-binding proteins, family 5 Middle	5	0	4	4	0	0
gsiC_4	1.09e-13	Gammaproteobacteria			ko:K02033	ko02024,map02024	EP	Binding-protein-dependent transport system inner membrane component	5	0	4	4	0	0
gsiD_3	1.09e-13	Gammaproteobacteria	gsiD_3		ko:K02034	ko02024,map02024	EP	N-terminal TM domain of oligopeptide transport permease C	5	0	4	4	0	0
hyuC	1.09e-13	Gammaproteobacteria	amaB_2		ko:K06016	ko00240,ko01100,map00240,map01100	E	the allantoate amidohydrolase from Escherichia coli forms a dimer and binds zinc ions for catalytic activity and catalyzes the conversion of allantoate to (S)-ureidoglycolate and ammonia	5	0	4	4	0	0
oppD_3	1.09e-13	Gammaproteobacteria			ko:K02031,ko:K12371,ko:K15583	ko01501,ko02010,ko02024,map01501,map02010,map02024	P	Belongs to the ABC transporter superfamily	5	0	4	4	0	0
umuD_3	1.09e-13	Citrobacter	umuD		ko:K03503		L	Peptidase S24-like	0	0	1	2	30	0
group_4571	1.24e-13	NA	NA	NA	NA	NA	NA	NA	3	0	0	1	34	1
algC_2~~~algC	1.64e-13	Gammaproteobacteria	manB	GO:0003674,GO:0003824,GO:0004615,GO:0005975,GO:0008150,GO:0008152,GO:0016853,GO:0016866,GO:0016868,GO:0044238,GO:0071704	ko:K01840	ko00051,ko00520,ko01100,ko01110,ko01130,map00051,map00520,map01100,map01110,map01130	G	phosphomannomutase	5	5	3	3	0	1
manC1_1~~~manC1	1.64e-13	Gammaproteobacteria	cpsB	GO:0000271,GO:0003674,GO:0003824,GO:0005975,GO:0005976,GO:0008150,GO:0008152,GO:0008905,GO:0008928,GO:0009058,GO:0009059,GO:0016051,GO:0016740,GO:0016757,GO:0016772,GO:0016779,GO:0043170,GO:0044238,GO:0070568,GO:0071704,GO:1901576	ko:K00971,ko:K16011	ko00051,ko00520,ko01100,ko01110,ko01130,ko02025,map00051,map00520,map01100,map01110,map01130,map02025	GM	Belongs to the mannose-6-phosphate isomerase type 2 family	5	5	3	3	0	1
group_5120	1.71e-13	Serratia					S	PAAR motif	1	0	4	4	48	48
frcA_1	2.27e-13	Enterobacter			ko:K02056,ko:K10441,ko:K10545,ko:K17204	ko02010,map02010	P	Part of the ABC transporter complex RbsABC involved in ribose import. Responsible for energy coupling to the transport system	3	5	4	0	0	0
group_1783	2.27e-13	NA	NA	NA	NA	NA	NA	NA	7	0	0	4	48	51
group_3154	2.27e-13	Enterobacter			ko:K07497		L	HTH-like domain	7	5	0	0	0	0
group_3504	2.27e-13	Gammaproteobacteria					M	heme binding	7	5	0	0	0	0
group_3911	2.27e-13	NA	NA	NA	NA	NA	NA	NA	7	5	0	0	0	0
group_4280	2.27e-13	Gammaproteobacteria						Unknown	3	5	0	4	0	0
group_5468	2.27e-13	Dickeya			ko:K07497		L	Integrase core domain	7	5	0	0	0	0
group_5470	2.27e-13	Dickeya	Y0084		ko:K07497		L	Helix-turn-helix domain	7	5	0	0	0	0
xylF_2	2.27e-13	Enterobacter			ko:K10543	ko02010,map02010	G	PFAM Periplasmic binding protein LacI transcriptional regulator	3	5	4	0	0	0
xylH_2	2.27e-13	Enterobacter					P	Belongs to the binding-protein-dependent transport system permease family	3	5	4	0	0	0
group_2193	3.02e-13	Gammaproteobacteria					S	Type IV conjugative transfer system lipoprotein (TraV)	1	0	0	1	1	35
group_2878	3.02e-13	Gammaproteobacteria						Unknown	4	0	1	0	45	50
ykoT	3.02e-13	Serratia					M	Bactoprenol glucosyl transferase	4	0	1	0	45	50
group_3985	3.35e-13	Gammaproteobacteria						Unknown	2	0	0	0	41	48
group_2019	3.52e-13	NA	NA	NA	NA	NA	NA	NA	0	0	1	0	3	37
group_5070	4.13e-13	Gammaproteobacteria	ybl17					Unknown	1	0	0	0	37	48
group_5246	4.97e-13	NA	NA	NA	NA	NA	NA	NA	1	2	2	0	39	51
group_3222	5.1e-13	Dickeya			ko:K07497		L	Integrase core domain	0	5	0	4	0	0
group_5343	5.1e-13	Gammaproteobacteria	Y0084		ko:K07497		L	Transposase	0	5	0	4	0	0
group_3479	5.77e-13	NA	NA	NA	NA	NA	NA	NA	2	5	0	4	0	0
group_2322	6.83e-13	Serratia					IQ	Enoyl-(Acyl carrier protein) reductase	4	0	4	4	0	0
group_3101	6.83e-13	NA	NA	NA	NA	NA	NA	NA	4	0	4	4	0	0
epsJ~~~epsJ_2	7.77e-13	Gammaproteobacteria	yibD	GO:0003674,GO:0003824,GO:0005575,GO:0006950,GO:0007154,GO:0008150,GO:0008194,GO:0009267,GO:0009605,GO:0009987,GO:0009991,GO:0015020,GO:0016020,GO:0016036,GO:0016740,GO:0016757,GO:0016758,GO:0031667,GO:0031668,GO:0031669,GO:0033554,GO:0042594,GO:0050896,GO:0051716,GO:0071496	ko:K19354		M	Glycosyltransferases involved in cell wall biogenesis	4	0	1	0	44	50
group_2594	8.74e-13	Gammaproteobacteria	insK	GO:0006950,GO:0006974,GO:0008150,GO:0009987,GO:0033554,GO:0050896,GO:0051716	ko:K07497		L	COG2801 Transposase and inactivated derivatives	9	0	0	4	48	51
group_2674	8.74e-13	Citrobacter			ko:K07483		L	Helix-turn-helix domain	9	0	0	4	48	51
group_4707	8.86e-13	Pantoea			ko:K07448		V	Restriction endonuclease	1	1	0	1	37	4
group_6197	8.86e-13	Pantoea			ko:K07480		L	IS1 transposase	1	1	0	1	37	4
traI_1~~~traI_2~~~traI	1.17e-12	Gammaproteobacteria	traI				L	ATP-dependent exoDNAse (exonuclease V) alpha subunit - helicase superfamily I member	1	0	1	0	2	36
group_2759	1.32e-12	Gammaproteobacteria	insK	GO:0006950,GO:0006974,GO:0008150,GO:0009987,GO:0033554,GO:0050896,GO:0051716	ko:K07497		L	COG2801 Transposase and inactivated derivatives	7	0	0	1	47	50
group_1853	1.53e-12	Gammaproteobacteria			ko:K07454		V	HNH endonuclease	2	0	4	4	46	51
group_4720	1.65e-12	NA	NA	NA	NA	NA	NA	NA	1	0	0	0	28	48
group_5092	1.82e-12	Gammaproteobacteria					S	Protein of unknown function (DUF1317)	1	0	2	0	41	48
group_4214	1.92e-12	Gammaproteobacteria					S	Protein of unknown function (DUF3304)	1	0	0	0	29	48
group_4502	1.93e-12	NA	NA	NA	NA	NA	NA	NA	2	0	0	0	1	34
parM_3~~~parM_2	2.13e-12	Gammaproteobacteria	stbA		ko:K18640		O	PFAM StbA family protein	3	0	0	2	34	2
group_3588	2.14e-12	NA	NA	NA	NA	NA	NA	NA	1	1	2	4	32	2
group_3206	2.25e-12	Gammaproteobacteria					M	Protein of unknown function (DUF3289)	7	0	0	4	0	0
group_3626	2.25e-12	Gammaproteobacteria			ko:K07345	ko05133,map05133	NU	Fimbrial protein	3	0	4	4	0	0
group_3838	2.25e-12	Gammaproteobacteria					M	chaperone	3	0	4	4	0	0
group_4354	2.25e-12	Gammaproteobacteria					S	PAAR repeat-containing protein	7	0	0	4	0	0
group_5109	2.25e-12	Gammaproteobacteria					S	Enterobacterial putative membrane protein (DUF943)	7	0	0	4	0	0
group_4043	2.43e-12	Gammaproteobacteria						Unknown	0	0	0	0	0	30
group_3480	2.52e-12	Gammaproteobacteria					S	Uncharacterized alpha/beta hydrolase domain (DUF2235)	1	0	0	0	29	0
group_1958	2.62e-12	Gammaproteobacteria	trbC		ko:K12059		S	Type-F conjugative transfer system pilin assembly protein	2	3	1	1	4	40
group_1962	2.98e-12	Gammaproteobacteria	traC		ko:K12063		U	type-IV secretion system protein TraC	2	3	1	2	4	40
group_3615	3.03e-12	NA	NA	NA	NA	NA	NA	NA	2	1	0	0	0	32
group_4127	3.13e-12	NA	NA	NA	NA	NA	NA	NA	0	0	4	4	0	0
group_2581	3.7e-12	Gammaproteobacteria					S	Protein of unknown function (DUF3304)	0	0	0	0	28	0
group_4920	3.85e-12	Gammaproteobacteria					L	Integrase core domain protein	3	0	1	0	28	50
group_2402	5.1e-12	Gammaproteobacteria						Unknown	1	2	2	1	32	1
group_2997	6.01e-12	NA	NA	NA	NA	NA	NA	NA	5	0	0	0	47	43
group_4919	6.01e-12	Citrobacter	insK	GO:0006950,GO:0006974,GO:0008150,GO:0009987,GO:0033554,GO:0050896,GO:0051716	ko:K07497		L	DDE domain	5	0	0	0	47	43
group_3253	6.33e-12	Gammaproteobacteria	VY92_04820				K	Transcriptional regulator	4	0	4	4	48	51
higB2~~~higB2_1	6.33e-12	Gammaproteobacteria	VY92_07350				S	protein conserved in bacteria	4	0	4	4	48	51
group_3111	6.62e-12	Gammaproteobacteria					S	Protein involved in biological_process	1	0	4	4	0	0
hcpA_2	6.62e-12	Gammaproteobacteria			ko:K11903	ko02025,ko03070,map02025,map03070	S	Type VI secretion system effector	1	0	4	4	0	0
group_4503	7.27e-12	Enterobacter					L	Tn3 transposase DDE domain	0	2	3	0	3	35
btuD_6	7.55e-12	Gammaproteobacteria			ko:K02028,ko:K02029,ko:K10004,ko:K10010,ko:K10038	ko02010,ko02020,map02010,map02020	E	(ABC) transporter	2	0	4	4	0	0
czcO	7.55e-12	Gammaproteobacteria			ko:K07222		P	oxidoreductase	2	0	4	4	0	0
fliY_5	7.55e-12	Gammaproteobacteria			ko:K02030		ET	Belongs to the bacterial solute-binding protein 3 family	2	0	4	4	0	0
group_1593	7.55e-12	Gammaproteobacteria	ectD		ko:K10674	ko00260,ko01120,map00260,map01120	Q	Protein involved in biosynthesis of mitomycin antibiotics polyketide fumonisin	2	0	4	4	0	0
group_3908	7.55e-12	Gammaproteobacteria					Q	Phytanoyl-CoA dioxygenase	2	0	4	4	0	0
group_4684	7.55e-12	Gammaproteobacteria	argE		ko:K01438	ko00220,ko01100,ko01110,ko01130,ko01210,ko01230,map00220,map01100,map01110,map01130,map01210,map01230	E	Belongs to the peptidase M20A family. ArgE subfamily	2	0	4	4	0	0
group_7329	7.55e-12	Gammaproteobacteria	fimA				S	Major pilin protein	2	0	4	4	0	0
group_7689	7.55e-12	Gammaproteobacteria	yabJ_1				J	Endoribonuclease	2	0	4	4	0	0
hdfR_5	7.55e-12	Gammaproteobacteria	yvbU				K	transcriptional regulator	2	0	4	4	0	0
novR	7.55e-12	Gammaproteobacteria	fucA				G	COG0235 Ribulose-5-phosphate 4-epimerase and related epimerases and aldolases	2	0	4	4	0	0
yecD_2	7.55e-12	Gammaproteobacteria					Q	Isochorismatase	2	0	4	4	0	0
group_6295	9.26e-12	Gammaproteobacteria	yeiW		ko:K06940		S	Fe-S-cluster oxidoreductase	5	5	2	0	0	0
group_2176	1.41e-11	Gammaproteobacteria						Unknown	0	0	0	0	0	29
group_2738	1.58e-11	NA	NA	NA	NA	NA	NA	NA	8	0	0	4	47	51
group_3130	1.66e-11	NA	NA	NA	NA	NA	NA	NA	3	5	0	3	0	0
group_4988	1.96e-11	Gammaproteobacteria					S	Protein of unknown function (DUF3304)	0	0	0	0	29	1
group_2607	2.35e-11	Gammaproteobacteria						Unknown	7	4	0	0	0	0
group_4409	3.52e-11	NA	NA	NA	NA	NA	NA	NA	4	0	3	4	0	0
group_3275	3.74e-11	NA	NA	NA	NA	NA	NA	NA	4	4	3	2	0	0
group_4953	3.74e-11	NA	NA	NA	NA	NA	NA	NA	3	3	1	1	5	40
group_3462	4.67e-11	NA	NA	NA	NA	NA	NA	NA	7	0	0	1	46	49
group_4832	4.72e-11	NA	NA	NA	NA	NA	NA	NA	6	0	0	4	0	0
group_4864	4.72e-11	Gammaproteobacteria					NU	Fimbrial protein	6	0	0	4	0	0
group_2554	5.75e-11	Gammaproteobacteria						Unknown	0	4	0	4	0	0
rhlE_2	5.75e-11	Gammaproteobacteria			ko:K06877		L	dEAD DEAH box helicase	0	4	0	4	0	0
group_4724	6.53e-11	NA	NA	NA	NA	NA	NA	NA	3	2	2	2	5	40
citA_1~~~citA_2	6.61e-11	Enterobacter	citA		ko:K07700	ko02020,map02020	T	Signal transduction histidine kinase regulating citrate malate metabolism	5	0	4	4	48	51
citB_2	6.61e-11	Enterobacter	citB		ko:K02475,ko:K07702	ko02020,map02020	K	transcriptional regulatory protein	5	0	4	4	48	51
citC	6.61e-11	Enterobacter	citC		ko:K01910	ko02020,map02020	H	Acetylation of prosthetic group (2-(5''-phosphoribosyl)- 3'-dephosphocoenzyme-A) of the gamma subunit of citrate lyase	5	0	4	4	48	51
citD	6.61e-11	Gammaproteobacteria	citD		ko:K01646	ko02020,map02020	C	Covalent carrier of the coenzyme of citrate lyase	5	0	4	4	48	51
citE	6.61e-11	Enterobacter			ko:K01644	ko02020,map02020	G	Belongs to the HpcH HpaI aldolase family	5	0	4	4	48	51
citF	6.61e-11	Enterobacter			ko:K01643	ko02020,map02020	H	Citrate lyase alpha subunit	5	0	4	4	48	51
citG_3	6.61e-11	Enterobacter	citG	GO:0003674,GO:0003824,GO:0006807,GO:0008150,GO:0008152,GO:0009058,GO:0009059,GO:0009987,GO:0016740,GO:0016772,GO:0016780,GO:0019538,GO:0043170,GO:0044237,GO:0044238,GO:0044249,GO:0044260,GO:0044267,GO:0046917,GO:0051186,GO:0051188,GO:0051189,GO:0051191,GO:0071704,GO:1901564,GO:1901576	ko:K05966,ko:K13927,ko:K13930	ko02020,map02020	H	2-(5''-triphosphoribosyl)-3'-dephosphocoenzyme-A synthase	5	0	4	4	48	51
citS_1~~~citS_2~~~citS	6.61e-11	Enterobacter	citS				P	Uptake of citrate across the boundary membrane with the concomitant uptake of a sodium ion (symport system)	5	0	4	4	48	51
group_1801	6.61e-11	NA	NA	NA	NA	NA	NA	NA	5	0	4	4	48	51
group_3342	6.61e-11	Gammaproteobacteria						Unknown	5	0	4	4	48	51
oadA_2~~~oadA	6.61e-11	Gammaproteobacteria	oadA		ko:K01571	ko00620,ko01100,map00620,map01100	CI	Oxaloacetate	5	0	4	4	48	51
yiaV~~~yibH_1	6.61e-11	Gammaproteobacteria	yibH	GO:0005575,GO:0005623,GO:0005886,GO:0006950,GO:0006974,GO:0008150,GO:0009987,GO:0016020,GO:0033554,GO:0044464,GO:0050896,GO:0051716,GO:0071944			V	secretion protein HlyD family	5	0	4	4	48	51
yiaW_1	6.61e-11	Gammaproteobacteria	yiaW				S	Protein of unknown function (DUF3302)	5	0	4	4	48	51
group_3667	7.05e-11	NA	NA	NA	NA	NA	NA	NA	6	0	4	2	48	51
dnaB_1	9.9e-11	Gammaproteobacteria			ko:K02314	ko03030,ko04112,map03030,map04112	L	helicase	2	0	0	1	37	48
group_3746	9.9e-11	Gammaproteobacteria						Unknown	2	0	0	1	37	48
group_4533	9.9e-11	Gammaproteobacteria						Unknown	2	0	0	1	37	48
group_1251	1.04e-10	Gammaproteobacteria			ko:K07448		L	restriction endonuclease	1	4	0	4	0	0
group_7821	1.2e-10	Siphoviridae						Unknown	2	0	2	2	45	48
group_6334	1.74e-10	Gammaproteobacteria			ko:K01821	ko00362,ko00621,ko00622,ko01100,ko01120,ko01220,map00362,map00621,map00622,map01100,map01120,map01220	S	Tautomerase enzyme	3	0	4	3	0	0
group_7321	1.74e-10	Gammaproteobacteria					P	Chromate resistance	3	0	4	3	0	0
group_7494	1.74e-10	Gammaproteobacteria					EGP	Major facilitator Superfamily	3	0	4	3	0	0
group_7614	1.74e-10	Gammaproteobacteria					K	HxlR-like helix-turn-helix	3	0	4	3	0	0
rfnT	1.74e-10	Gammaproteobacteria					EGP	Major facilitator Superfamily	3	0	4	3	0	0
srpC_1	1.74e-10	Gammaproteobacteria	chrA		ko:K07240		P	Chromate	3	0	4	3	0	0
fimD_3~~~fimD_4	1.93e-10	Enterobacter	fimD		ko:K07347	ko05133,map05133	NU	Fimbrial biogenesis outer membrane usher protein	6	5	0	0	45	51
group_2576	1.93e-10	Enterobacter	etfD				NU	Fimbrial protein	6	5	0	0	45	51
group_4100	1.93e-10	Gammaproteobacteria			ko:K07345	ko05133,map05133	NU	Fimbrial protein	6	5	0	0	45	51
group_4731	1.93e-10	Enterobacter			ko:K07685	ko02020,map02020	K	helix_turn_helix, Lux Regulon	6	5	0	0	45	51
lpfB_1~~~yadV_2	1.93e-10	Gammaproteobacteria					M	chaperone	6	5	0	0	45	51
group_4801	2.1e-10	Gammaproteobacteria						Unknown	2	0	0	0	20	45
group_4847	2.1e-10	Gammaproteobacteria						Unknown	2	0	0	0	20	45
group_7747	2.1e-10	Serratia					S	Protein of unknown function (DUF4054)	2	0	0	0	20	45
group_7033	2.6e-10	NA	NA	NA	NA	NA	NA	NA	6	0	3	3	48	51
group_1184	3.26e-10	Bacteria					S	EpsG family	0	0	0	0	0	27
group_1493	3.26e-10	Gammaproteobacteria	rfbN		ko:K12992	ko02025,map02025	M	PFAM Glycosyl transferase family 2	0	0	0	0	0	27
group_1531	3.26e-10	Gammaproteobacteria	rfbF		ko:K12990	ko02024,ko02025,map02024,map02025	S	Pfam Glycosyl transferase family 2	0	0	0	0	0	27
group_2184	3.26e-10	Gammaproteobacteria					S	Protein of unknown function (DUF616)	0	0	0	0	0	27
group_2743	3.26e-10	Gammaproteobacteria					S	Glycosyl transferase, family 2	0	0	0	0	0	27
group_480	3.26e-10	Gammaproteobacteria					G	cellulose 1,4-beta-cellobiosidase activity	0	0	0	0	0	27
group_5193	3.26e-10	Gammaproteobacteria	gpI				S	tail protein	0	0	0	0	0	27
group_797	3.26e-10	Gammaproteobacteria	rfbX	GO:0005575,GO:0005623,GO:0005886,GO:0006950,GO:0006974,GO:0008150,GO:0009987,GO:0016020,GO:0033554,GO:0042221,GO:0044464,GO:0046677,GO:0050896,GO:0051716,GO:0071944	ko:K03328,ko:K18799		S	Polysaccharide biosynthesis protein	0	0	0	0	0	27
clsB~~~clsB_2~~~pld	3.82e-10	Gammaproteobacteria					I	PLD-like domain	0	3	1	0	2	31
group_4972	3.88e-10	Gammaproteobacteria					L	ISSoEn1, terminal inverted repeat	6	4	2	1	3	34
group_5083	4.11e-10	Gammaproteobacteria						Unknown	4	1	2	2	8	42
group_2141	4.49e-10	NA	NA	NA	NA	NA	NA	NA	0	0	0	1	0	27
group_5142	4.49e-10	Gammaproteobacteria			ko:K12149		S	DinI-like family	0	0	1	0	0	27
group_5149	4.49e-10	Erwinia	rlsC					Unknown	0	0	1	0	0	27
group_7911	4.49e-10	Gammaproteobacteria					S	replication	0	0	1	0	0	27
group_2251	5.7e-10	Dickeya			ko:K07497		L	Integrase core domain	6	4	0	0	0	0
group_5112	5.87e-10	Gammaproteobacteria					S	baseplate assembly protein	0	1	0	0	0	27
group_5157	5.87e-10	Gammaproteobacteria	w3		ko:K06903		S	Baseplate assembly protein	0	1	0	0	0	27
group_5158	5.87e-10	Gammaproteobacteria	gpJ				S	baseplate assembly protein	0	1	0	0	0	27
group_4049	6.23e-10	Gammaproteobacteria			ko:K12062		S	Type-F conjugative transfer system protein (TrbI_Ftype)	4	3	3	2	5	38
group_2164	6.42e-10	Gammaproteobacteria						Unknown	4	2	0	1	12	44
group_4139	6.42e-10	Gammaproteobacteria						Unknown	4	2	0	1	12	44
group_1736	6.92e-10	NA	NA	NA	NA	NA	NA	NA	3	0	0	0	20	45
group_2113	6.92e-10	Serratia						Unknown	3	0	0	0	20	45
group_3689	6.92e-10	Serratia						Unknown	3	0	0	0	20	45
group_3693	6.92e-10	Serratia			ko:K09960		S	Uncharacterized protein conserved in bacteria (DUF2213)	3	0	0	0	20	45
group_4310	6.92e-10	Salmonella					S	Baseplate J-like protein	3	0	0	0	20	45
group_4312	6.92e-10	Gammaproteobacteria					S	Baseplate assembly protein	3	0	0	0	20	45
group_5629	6.92e-10	Gammaproteobacteria						Unknown	3	0	0	0	20	45
group_2620	7.02e-10	Gammaproteobacteria						Unknown	4	5	0	0	0	0
group_2946	7.02e-10	Gammaproteobacteria						Unknown	4	5	0	0	0	0
group_2951	7.02e-10	Enterobacter					S	PAAR repeat-containing protein	4	5	0	0	0	0
group_7587	7.02e-10	Gammaproteobacteria					S	PAAR repeat-containing protein	4	5	0	0	0	0
group_4097	8.03e-10	Enterobacter			ko:K07455		L	RecT family	0	0	0	0	39	19
gpFI_2~~~gpFI_1	8.19e-10	NA	NA	NA	NA	NA	NA	NA	0	1	1	0	0	27
group_3320	8.19e-10	NA	NA	NA	NA	NA	NA	NA	4	2	1	2	12	45
group_3741	8.19e-10	Gammaproteobacteria	X				S	tail protein x	0	1	1	0	0	27
group_4323	8.19e-10	Gammaproteobacteria					S	Protein of unknown function (DUF2732)	0	1	1	0	0	27
group_4588	8.19e-10	Gammaproteobacteria	cII				S	regulatory CII family protein	0	1	1	0	0	27
group_4678	8.19e-10	Gammaproteobacteria	L				S	head completion	0	1	1	0	0	27
group_4679	8.19e-10	NA	NA	NA	NA	NA	NA	NA	0	1	1	0	0	27
group_4798	8.19e-10	NA	NA	NA	NA	NA	NA	NA	0	1	1	0	0	27
group_4849	8.19e-10	Gammaproteobacteria						Unknown	0	1	1	0	0	27
group_4856	8.19e-10	Enterobacter	N				S	Phage major capsid protein, P2 family	0	1	1	0	0	27
group_4870	8.19e-10	Gammaproteobacteria					S	regulatory protein	0	1	1	0	0	27
group_4874	8.19e-10	Gammaproteobacteria	O				S	Capsid scaffolding	0	1	1	0	0	27
group_4879	8.19e-10	Gammaproteobacteria					S	P2 phage tail completion R family protein	0	1	1	0	0	27
group_4881	8.19e-10	Gammaproteobacteria					L	Terminase, ATPase subunit	0	1	1	0	0	27
group_4884	8.19e-10	Gammaproteobacteria	S				S	virion morphogenesis protein	0	1	1	0	0	27
group_4885	8.19e-10	Gammaproteobacteria					S	portal protein	0	1	1	0	0	27
group_5020	8.19e-10	Gammaproteobacteria			ko:K06905		S	late control	0	1	1	0	0	27
group_5129	8.19e-10	Gammaproteobacteria			ko:K06906		S	P2 GpU family protein	0	1	1	0	0	27
group_5130	8.19e-10	Gammaproteobacteria					D	phage tail tape measure protein	0	1	1	0	0	27
group_5179	8.19e-10	Gammaproteobacteria					S	Tail E family protein	0	1	1	0	0	27
group_5180	8.19e-10	NA	NA	NA	NA	NA	NA	NA	0	1	1	0	0	27
group_7778	8.19e-10	Salmonella					L	Phage small terminase subunit	0	1	1	0	0	27
traR~~~ybiI_1	8.19e-10	Enterobacter					T	Prokaryotic dksA/traR C4-type zinc finger	0	1	1	0	0	27
group_5254	9.44e-10	Enterobacter	exo		ko:K01143		L	YqaJ-like viral recombinase domain	0	0	2	0	40	19
group_4420	9.98e-10	NA	NA	NA	NA	NA	NA	NA	4	2	0	2	12	44
group_5172	1e-09	Gammaproteobacteria	ylcG					Unknown	2	0	2	2	24	48
aplK	1.05e-09	Gammaproteobacteria	glpK_1		ko:K00864	ko00561,ko01100,ko03320,ko04626,map00561,map01100,map03320,map04626	G	Belongs to the FGGY kinase family	5	5	4	0	48	51
group_2900	1.05e-09	Gammaproteobacteria	tktB		ko:K00615	ko00030,ko00710,ko01051,ko01100,ko01110,ko01120,ko01130,ko01200,ko01230,map00030,map00710,map01051,map01100,map01110,map01120,map01130,map01200,map01230	G	Transketolase	5	5	4	0	48	51
group_2921	1.05e-09	Gammaproteobacteria						Unknown	5	0	0	4	0	0
group_4357	1.05e-09	Gammaproteobacteria			ko:K00615	ko00030,ko00710,ko01051,ko01100,ko01110,ko01120,ko01130,ko01200,ko01230,map00030,map00710,map01051,map01100,map01110,map01120,map01130,map01200,map01230	G	Transketolase	5	5	4	0	48	51
sorC_2	1.05e-09	Gammaproteobacteria	deoR_1				K	transcriptional regulator	5	5	4	0	48	51
group_5005	1.08e-09	Gammaproteobacteria					T	Phage conjugal plasmid C-4 type zinc finger protein, TraR family	2	0	2	2	43	48
group_7174	1.26e-09	NA	NA	NA	NA	NA	NA	NA	5	0	4	4	48	50
rfbD_1	1.28e-09	Gammaproteobacteria	rfbD	GO:0000271,GO:0003674,GO:0003824,GO:0005575,GO:0005622,GO:0005623,GO:0005737,GO:0005829,GO:0005975,GO:0005976,GO:0006629,GO:0008150,GO:0008152,GO:0008610,GO:0008653,GO:0008831,GO:0009058,GO:0009059,GO:0009103,GO:0009987,GO:0016051,GO:0016491,GO:0016614,GO:0016616,GO:0033692,GO:0034637,GO:0034645,GO:0043170,GO:0044237,GO:0044238,GO:0044249,GO:0044255,GO:0044260,GO:0044262,GO:0044264,GO:0044424,GO:0044444,GO:0044464,GO:0045226,GO:0046379,GO:0055114,GO:0071704,GO:1901135,GO:1901137,GO:1901576,GO:1903509	ko:K00067	ko00521,ko00523,ko01130,map00521,map00523,map01130	M	Catalyzes the reduction of dTDP-6-deoxy-L-lyxo-4- hexulose to yield dTDP-L-rhamnose	1	0	0	0	0	27
rffH_1	1.28e-09	Gammaproteobacteria	rfbA		ko:K00973	ko00521,ko00523,ko00525,ko01130,map00521,map00523,map00525,map01130	H	Catalyzes the formation of dTDP-glucose, from dTTP and glucose 1-phosphate, as well as its pyrophosphorolysis	1	0	0	0	0	27
wbgU_2~~~wbgU_1	1.28e-09	Gammaproteobacteria	wbnF		ko:K08679,ko:K17947	ko00520,ko00523,ko01100,ko01130,map00520,map00523,map01100,map01130	M	epimerase dehydratase	1	0	0	0	0	27
group_1090	1.4e-09	Gammaproteobacteria	H				M	tail collar domain protein	0	0	0	0	0	26
group_1613	1.4e-09	Gammaproteobacteria						Unknown	0	0	0	0	0	26
group_1657	1.4e-09	Enterobacter			ko:K06223	ko03430,map03430	H	D12 class N6 adenine-specific DNA methyltransferase	0	0	0	0	0	26
group_311	1.4e-09	Moraxellaceae					S	CotH kinase protein	0	0	0	0	0	26
group_3857	1.4e-09	Proteobacteria						Unknown	0	0	0	0	0	26
group_499	1.4e-09	Proteobacteria						Unknown	0	0	0	0	0	26
group_5612	1.4e-09	NA	NA	NA	NA	NA	NA	NA	0	0	0	0	0	26
group_5726	1.4e-09	Pantoea					S	Family of unknown function (DUF5347)	0	0	0	0	0	26
group_987	1.4e-09	Gammaproteobacteria					S	PFAM Formylglycine-generating sulfatase enzyme	0	0	0	0	0	26
group_1142	1.46e-09	Dickeya	Q				S	Phage portal protein	1	5	2	0	0	0
group_1187	1.46e-09	Dickeya					S	Phage major capsid protein, P2 family	1	5	2	0	0	0
group_1685	1.46e-09	Gammaproteobacteria					S	capsid scaffolding	1	5	2	0	0	0
group_2863	1.46e-09	Gammaproteobacteria					L	Belongs to the 'phage' integrase family	1	5	2	0	0	0
group_3511	1.46e-09	Gammaproteobacteria					L	3' exoribonuclease, RNase T-like	1	5	2	0	0	0
group_3655	1.46e-09	NA	NA	NA	NA	NA	NA	NA	1	5	2	0	0	0
group_3656	1.46e-09	Proteobacteria					S	baseplate assembly protein	1	5	2	0	0	0
group_3809	1.46e-09	Gammaproteobacteria	gpD		ko:K06905		S	late control	1	5	2	0	0	0
group_3973	1.46e-09	Gammaproteobacteria			ko:K06908		S	Phage major tail tube protein	1	5	2	0	0	0
group_400	1.46e-09	Dickeya	P				S	Terminase RNaseH-like domain	1	5	2	0	0	0
group_4105	1.46e-09	Rahnella					K	Repressor protein C	1	5	2	0	0	0
group_4122	1.46e-09	Gammaproteobacteria					S	P2 phage tail completion R	1	5	2	0	0	0
group_4160	1.46e-09	Dickeya			ko:K06903		S	Gene 25-like lysozyme	1	5	2	0	0	0
group_4290	1.46e-09	NA	NA	NA	NA	NA	NA	NA	1	5	2	0	0	0
group_4344	1.46e-09	Gammaproteobacteria					D	phage tail tape measure protein	1	5	2	0	0	0
group_4662	1.46e-09	Bacteria					G	cellulose 1,4-beta-cellobiosidase activity	1	5	2	0	0	0
group_5489	1.46e-09	NA	NA	NA	NA	NA	NA	NA	1	5	2	0	0	0
group_5863	1.46e-09	Gammaproteobacteria					S	Tail protein	1	5	2	0	0	0
group_6100	1.46e-09	Dickeya					S	Bacteriophage holin family HP1	1	5	2	0	0	0
group_6101	1.46e-09	Gammaproteobacteria					S	Regulatory phage protein cox	1	5	2	0	0	0
group_6494	1.46e-09	Gammaproteobacteria						Unknown	1	5	2	0	0	0
group_6520	1.46e-09	Gammaproteobacteria						Unknown	1	5	2	0	0	0
group_6739	1.46e-09	Gammaproteobacteria					S	tail protein x	1	5	2	0	0	0
group_7314	1.46e-09	Gammaproteobacteria	L				S	head completion	1	5	2	0	0	0
group_7341	1.46e-09	Dickeya	M				S	Phage small terminase subunit	1	5	2	0	0	0
group_7636	1.46e-09	NA	NA	NA	NA	NA	NA	NA	1	5	2	0	0	0
group_7662	1.46e-09	Gammaproteobacteria			ko:K01185		G	Phage lysozyme	1	5	2	0	0	0
group_7671	1.46e-09	Gammaproteobacteria			ko:K06223	ko03430,map03430	L	Site-specific DNA-methyltransferase (Adenine-specific)	1	5	2	0	0	0
group_7718	1.46e-09	Gammaproteobacteria					S	(tail completion) protein	1	5	2	0	0	0
group_7719	1.46e-09	NA	NA	NA	NA	NA	NA	NA	1	5	2	0	0	0
group_7732	1.46e-09	Pectobacterium	gpU		ko:K06906		S	Phage P2 GpU	1	5	2	0	0	0
group_7762	1.46e-09	Gammaproteobacteria	V				S	baseplate assembly protein	1	5	2	0	0	0
group_902	1.46e-09	Dickeya	fI		ko:K06907		S	Phage tail sheath C-terminal domain	1	5	2	0	0	0
group_95	1.46e-09	Gammaproteobacteria	I				S	tail protein	1	5	2	0	0	0
group_4017	1.84e-09	NA	NA	NA	NA	NA	NA	NA	3	3	2	2	9	42
group_5053	1.84e-09	Insecta					S	Chain length determinant protein	6	0	1	3	47	27
group_3251	1.94e-09	Gammaproteobacteria						Unknown	0	0	1	3	32	6
xerD_2	2.06e-09	Gammaproteobacteria					L	Belongs to the 'phage' integrase family	3	0	2	1	43	48
group_4079	2.15e-09	NA	NA	NA	NA	NA	NA	NA	2	1	1	4	25	1
yokD	2.15e-09	Moraxellaceae					V	Aminoglycoside 3-N-acetyltransferase	2	1	1	4	25	1
group_4467	2.29e-09	NA	NA	NA	NA	NA	NA	NA	3	2	1	2	12	44
group_5033	2.3e-09	Salmonella					K	Bacteriophage CI repressor C-terminal domain	0	1	0	0	0	26
group_5469	2.56e-09	Enterobacter					S	Phage antitermination protein Q	3	0	2	2	23	48
acsAB_2	2.62e-09	Gammaproteobacteria			ko:K00694	ko00500,ko01100,ko02026,map00500,map01100,map02026	M	Cellulose synthase	3	5	0	0	0	0
alsE_2	2.62e-09	Gammaproteobacteria	alsE		ko:K17195	ko00051,ko01120,map00051,map01120	G	3-epimerase	7	0	4	4	48	51
cutC_2	2.62e-09	Gammaproteobacteria	pflD		ko:K00656	ko00620,ko00640,ko00650,ko01100,ko01120,map00620,map00640,map00650,map01100,map01120	C	Glycine radical enzyme that catalyzes the cleavage of a C-N bond in choline, producing trimethylamine (TMA) and acetaldehyde	3	5	0	0	0	0
deoC_1	2.62e-09	Gammaproteobacteria			ko:K01619	ko00030,map00030	F	Catalyzes a reversible aldol reaction between acetaldehyde and D-glyceraldehyde 3-phosphate to generate 2-deoxy- D-ribose 5-phosphate	7	0	4	4	48	51
fbpA	2.62e-09	Gammaproteobacteria	fbpA		ko:K02012	ko02010,map02010	P	ABC-type Fe3 transport system, periplasmic component	3	5	0	0	0	0
fbpC	2.62e-09	Gammaproteobacteria	fbpC		ko:K02010	ko02010,map02010	P	Part of the ABC transporter complex FbpABC involved in Fe(3 ) ions import. Responsible for energy coupling to the transport system	3	5	0	0	0	0
frwD	2.62e-09	Gammaproteobacteria	frwD	GO:0003674,GO:0003824,GO:0005215,GO:0005575,GO:0005623,GO:0005886,GO:0006810,GO:0008150,GO:0008643,GO:0009401,GO:0015144,GO:0016020,GO:0016740,GO:0016772,GO:0016773,GO:0022804,GO:0022857,GO:0034219,GO:0044464,GO:0051179,GO:0051234,GO:0055085,GO:0071702,GO:0071944,GO:0090563,GO:0090582	ko:K11202		G	pts system	3	5	0	0	0	0
fryA	2.62e-09	Gammaproteobacteria	ptsA		ko:K08483,ko:K11189,ko:K11201	ko02060,map02060	G	General (non sugar-specific) component of the phosphoenolpyruvate-dependent sugar phosphotransferase system (sugar PTS). This major carbohydrate active-transport system catalyzes the phosphorylation of incoming sugar substrates concomitantly with their translocation across the cell membrane. Enzyme I transfers the phosphoryl group from phosphoenolpyruvate (PEP) to the phosphoryl carrier protein (HPr)	3	5	0	0	0	0
fucP_2	2.62e-09	Gammaproteobacteria	fucP		ko:K02429		G	transporter	7	0	4	4	48	51
glcR_2	2.62e-09	Gammaproteobacteria	xytR		ko:K03436		K	transcriptional regulator	7	0	4	4	48	51
group_1523	2.62e-09	Gammaproteobacteria						Unknown	3	5	0	0	0	0
group_1583	2.62e-09	Gammaproteobacteria	pflC		ko:K04069		O	glycyl-radical enzyme activating protein family	3	5	0	0	0	0
group_1729	2.62e-09	Gammaproteobacteria					K	transcriptional regulator	3	5	0	0	0	0
group_2152	2.62e-09	Gammaproteobacteria					Q	Protein involved in biosynthesis of mitomycin antibiotics polyketide fumonisin	3	5	0	0	0	0
group_2991	2.62e-09	Gammaproteobacteria					T	(GGDEF) domain	3	5	0	0	0	0
group_3534	2.62e-09	Pantoea	ykkB				J	Acetyltransferase (GNAT) domain	3	5	0	0	0	0
group_3673	2.62e-09	Gammaproteobacteria			ko:K04749		T	Belongs to the anti-sigma-factor antagonist family	3	5	0	0	0	0
group_3721	2.62e-09	Gammaproteobacteria					G	Protein of unknown function (DUF3131)	3	5	0	0	0	0
group_3953	2.62e-09	Gammaproteobacteria			ko:K07315		T	response regulator	3	5	0	0	0	0
group_4227	2.62e-09	Gammaproteobacteria						Unknown	7	0	4	4	48	51
group_4540	2.62e-09	Gammaproteobacteria			ko:K04749		T	Belongs to the anti-sigma-factor antagonist family	3	5	0	0	0	0
group_4667	2.62e-09	Gammaproteobacteria			ko:K01192	ko00511,ko04142,map00511,map04142	G	Belongs to the glycosyl hydrolase 2 family	3	5	0	0	0	0
group_4674	2.62e-09	Gammaproteobacteria	VPA1107				C	nitric oxide dioxygenase activity	3	5	0	0	0	0
group_483	2.62e-09	Gammaproteobacteria	sfuB		ko:K02011	ko02010,map02010	P	ABC-type Fe3 transport system permease component	3	5	0	0	0	0
group_501	2.62e-09	Gammaproteobacteria					G	Protein of unknown function (DUF3131)	3	5	0	0	0	0
group_5332	2.62e-09	Gammaproteobacteria			ko:K01759	ko00620,map00620	E	Glyoxalase/Bleomycin resistance protein/Dioxygenase superfamily	7	0	4	4	48	51
group_5852	2.62e-09	Gammaproteobacteria	frwB	GO:0003674,GO:0003824,GO:0005215,GO:0005575,GO:0005623,GO:0005886,GO:0006810,GO:0008150,GO:0008643,GO:0009401,GO:0015144,GO:0016020,GO:0016740,GO:0016772,GO:0016773,GO:0022804,GO:0022857,GO:0034219,GO:0044464,GO:0051179,GO:0051234,GO:0055085,GO:0071702,GO:0071944,GO:0090563,GO:0090582	ko:K02769,ko:K11202	ko00051,ko01100,ko01120,ko02060,map00051,map01100,map01120,map02060	G	FrwB with FrwC, FrwD and PtsA forms a PEP-dependent sugar phosphotransferase system (PTS) permease which may phosphorylate and transport sugars into the cell	3	5	0	0	0	0
group_5862	2.62e-09	Gammaproteobacteria					S	Phage-related protein	3	5	0	0	0	0
group_6036	2.62e-09	Bacteria					K	sequence-specific DNA binding	3	5	0	0	0	0
group_672	2.62e-09	Gammaproteobacteria					NU	Protein of unknown function (DUF3131)	3	5	0	0	0	0
group_7105	2.62e-09	NA	NA	NA	NA	NA	NA	NA	7	0	4	4	48	51
group_840	2.62e-09	Gammaproteobacteria					S	OpgC protein	3	5	0	0	0	0
malP_6	2.62e-09	Gammaproteobacteria			ko:K00688	ko00500,ko01100,ko01110,ko02026,ko04217,ko04910,ko04922,ko04931,map00500,map01100,map01110,map02026,map04217,map04910,map04922,map04931	G	Phosphorylase is an important allosteric enzyme in carbohydrate metabolism. Enzymes from different sources differ in their regulatory mechanisms and in their natural substrates. However, all known phosphorylases share catalytic and structural properties	3	5	0	0	0	0
manP_2	2.62e-09	Gammaproteobacteria	frwC	GO:0003674,GO:0003824,GO:0005215,GO:0005575,GO:0005623,GO:0005886,GO:0005887,GO:0006810,GO:0008150,GO:0008643,GO:0009401,GO:0015144,GO:0016020,GO:0016021,GO:0016740,GO:0016772,GO:0016773,GO:0022804,GO:0022857,GO:0031224,GO:0031226,GO:0034219,GO:0044425,GO:0044459,GO:0044464,GO:0051179,GO:0051234,GO:0055085,GO:0071702,GO:0071944,GO:0090563	ko:K02768,ko:K02769,ko:K02770,ko:K11203	ko00051,ko01100,ko01120,ko02060,map00051,map01100,map01120,map02060	G	pts system	3	5	0	0	0	0
rbsK_1~~~rbsK_2	2.62e-09	Gammaproteobacteria	rbsK				G	Catalyzes the phosphorylation of ribose at O-5 in a reaction requiring ATP and magnesium. The resulting D-ribose-5- phosphate can then be used either for sythesis of nucleotides, histidine, and tryptophan, or as a component of the pentose phosphate pathway	7	0	4	4	48	51
rcsC_4	2.62e-09	Gammaproteobacteria					T	PhoQ Sensor	3	5	0	0	0	0
rhtB_1	2.62e-09	Gammaproteobacteria					E	Lysine exporter protein (LYSE YGGA)	3	5	0	0	0	0
srlR_4	2.62e-09	Gammaproteobacteria	fucR		ko:K02430		K	transcriptional regulator	7	0	4	4	48	51
xylB_4~~~xylB_3~~~lsrK_2	2.62e-09	Gammaproteobacteria					G	xylulose kinase	7	0	4	4	48	51
group_3032	2.66e-09	Bacteria					K	transcriptional regulator	7	5	0	2	48	51
group_5245	2.66e-09	Alphaproteobacteria					S	DoxX	7	5	0	2	48	51
group_3811	2.87e-09	Gammaproteobacteria	rfbC	GO:0000271,GO:0003674,GO:0003824,GO:0005575,GO:0005622,GO:0005623,GO:0005737,GO:0005829,GO:0005975,GO:0005976,GO:0006629,GO:0006950,GO:0006974,GO:0008150,GO:0008152,GO:0008610,GO:0008653,GO:0008830,GO:0009058,GO:0009059,GO:0009103,GO:0009314,GO:0009411,GO:0009416,GO:0009628,GO:0009987,GO:0016051,GO:0016853,GO:0016854,GO:0016857,GO:0033554,GO:0033692,GO:0034637,GO:0034645,GO:0042221,GO:0043170,GO:0044237,GO:0044238,GO:0044249,GO:0044255,GO:0044260,GO:0044262,GO:0044264,GO:0044424,GO:0044444,GO:0044464,GO:0045226,GO:0046379,GO:0046677,GO:0050896,GO:0051716,GO:0071704,GO:1901135,GO:1901137,GO:1901576,GO:1903509	ko:K01790	ko00521,ko00523,ko01130,map00521,map00523,map01130	M	Catalyzes the epimerization of the C3' and C5'positions of dTDP-6-deoxy-D-xylo-4-hexulose, forming dTDP-6-deoxy-L-lyxo-4- hexulose	3	0	0	1	0	27
group_3975	2.87e-09	Gammaproteobacteria	rfbB		ko:K01710	ko00521,ko00523,ko00525,ko01055,ko01130,map00521,map00523,map00525,map01055,map01130	M	Belongs to the NAD(P)-dependent epimerase dehydratase family. dTDP-glucose dehydratase subfamily	3	0	0	1	0	27
group_4238	2.92e-09	Gammaproteobacteria						Unknown	0	1	1	0	0	26
group_3652	2.97e-09	Enterobacter	STY2074				S	RecT family	1	4	3	1	0	0
group_3780	2.99e-09	Gammaproteobacteria					P	T5orf172	0	0	1	1	24	0
group_5514	2.99e-09	NA	NA	NA	NA	NA	NA	NA	0	0	1	1	24	0
group_752	2.99e-09	Gammaproteobacteria					L	Transposase DDE domain	0	0	1	1	24	0
group_6164	3.08e-09	NA	NA	NA	NA	NA	NA	NA	4	2	0	1	12	43
group_5337	3.49e-09	Gammaproteobacteria						Unknown	5	0	4	4	46	25
umuD_3~~~umuD_6	3.54e-09	Citrobacter	umuD		ko:K03503		L	Peptidase S24-like	4	1	1	4	37	9
ymoA	4.23e-09	Gammaproteobacteria			ko:K05839		S	non-specific DNA-binding protein which affects the production of multiple proteins	4	2	1	2	12	44
ddpA_1	4.72e-09	Gammaproteobacteria			ko:K02035	ko02024,map02024	E	Extracellular solute-binding protein, family 5	8	0	4	3	48	51
ddpB	4.72e-09	NA	NA	NA	NA	NA	NA	NA	8	0	4	3	48	51
ddpC_1	4.72e-09	NA	NA	NA	NA	NA	NA	NA	8	0	4	3	48	51
group_4721	4.72e-09	Gammaproteobacteria	yibD	GO:0003674,GO:0003824,GO:0005575,GO:0006950,GO:0007154,GO:0008150,GO:0008194,GO:0009267,GO:0009605,GO:0009987,GO:0009991,GO:0015020,GO:0016020,GO:0016036,GO:0016740,GO:0016757,GO:0016758,GO:0031667,GO:0031668,GO:0031669,GO:0033554,GO:0042594,GO:0050896,GO:0051716,GO:0071496	ko:K19354		M	Glycosyltransferases involved in cell wall biogenesis	2	5	0	1	0	0
menC_2~~~gci	4.72e-09	Gammaproteobacteria					M	Belongs to the mandelate racemase muconate lactonizing enzyme family	8	0	4	3	48	51
oppD_1	4.72e-09	NA	NA	NA	NA	NA	NA	NA	8	0	4	3	48	51
oppF_2	4.72e-09	NA	NA	NA	NA	NA	NA	NA	8	0	4	3	48	51
group_7958	4.74e-09	NA	NA	NA	NA	NA	NA	NA	0	5	0	1	0	0
group_7959	4.74e-09	Gammaproteobacteria					L	COG5655 Plasmid rolling circle replication initiator protein and truncated derivatives	0	5	0	1	0	0
group_1839	5.38e-09	Gammaproteobacteria					GM	Polysaccharide pyruvyl transferase	5	5	0	0	0	2
group_3005	5.38e-09	Serratia					L	transposase	5	5	0	0	0	2
group_3525	5.38e-09	Proteobacteria					M	glycosyl transferase family	5	5	0	0	0	2
group_7046	6.6e-09	NA	NA	NA	NA	NA	NA	NA	3	2	1	0	15	44
group_4189	7.36e-09	Gammaproteobacteria	insH6	GO:0000271,GO:0003674,GO:0003676,GO:0003677,GO:0003824,GO:0004803,GO:0005488,GO:0005575,GO:0005622,GO:0005623,GO:0005737,GO:0005829,GO:0005975,GO:0005976,GO:0006139,GO:0006259,GO:0006310,GO:0006313,GO:0006351,GO:0006355,GO:0006629,GO:0006725,GO:0006807,GO:0008150,GO:0008152,GO:0008610,GO:0008653,GO:0009058,GO:0009059,GO:0009103,GO:0009279,GO:0009889,GO:0009891,GO:0009893,GO:0009987,GO:0010467,GO:0010468,GO:0010556,GO:0010557,GO:0010604,GO:0010628,GO:0016020,GO:0016051,GO:0016070,GO:0016740,GO:0016757,GO:0016758,GO:0018130,GO:0019219,GO:0019222,GO:0019438,GO:0019867,GO:0030312,GO:0030313,GO:0031323,GO:0031325,GO:0031326,GO:0031328,GO:0031975,GO:0032196,GO:0032774,GO:0033692,GO:0034637,GO:0034641,GO:0034645,GO:0034654,GO:0043170,GO:0044237,GO:0044238,GO:0044249,GO:0044255,GO:0044260,GO:0044262,GO:0044264,GO:0044271,GO:0044424,GO:0044444,GO:0044462,GO:0044464,GO:0045226,GO:0045893,GO:0045935,GO:0046379,GO:0046483,GO:0048518,GO:0048522,GO:0050789,GO:0050794,GO:0051171,GO:0051173,GO:0051252,GO:0051254,GO:0060255,GO:0065007,GO:0071704,GO:0071944,GO:0080090,GO:0090304,GO:0097159,GO:0097659,GO:0140097,GO:1901135,GO:1901137,GO:1901360,GO:1901362,GO:1901363,GO:1901576,GO:1902680,GO:1903506,GO:1903508,GO:1903509,GO:2000112,GO:2001141	ko:K07481		L	COG3039 Transposase and inactivated derivatives IS5 family	5	3	3	2	25	51
hin~~~hin_1	7.79e-09	Gammaproteobacteria	hin		ko:K14060		L	Site-specific recombinases, DNA invertase Pin homologs	3	4	3	3	0	18
fabG_8	8.33e-09	Gammaproteobacteria			ko:K03366	ko00650,map00650	IQ	COG1028 Dehydrogenases with different specificities (related to short-chain alcohol dehydrogenases)	5	4	4	0	47	51
group_1100	8.33e-09	Gammaproteobacteria			ko:K17203	ko02010,map02010	G	Belongs to the binding-protein-dependent transport system permease family	5	4	4	0	47	51
group_2653	8.33e-09	Gammaproteobacteria					S	(Lipo)protein	5	4	4	0	47	51
group_4011	8.33e-09	Gammaproteobacteria					IQ	Dehydrogenases with different specificities (Related to short-chain alcohol dehydrogenases)	5	4	4	0	47	51
rbsA_1	8.33e-09	Gammaproteobacteria	rbsA_4		ko:K02056,ko:K10441,ko:K10542,ko:K10545,ko:K10562,ko:K17204,ko:K17215	ko02010,map02010	P	import. Responsible for energy coupling to the transport system	5	4	4	0	47	51
aptA_2	8.57e-09	Enterobacter	tktB		ko:K00615	ko00030,ko00710,ko01051,ko01100,ko01110,ko01120,ko01130,ko01200,ko01230,map00030,map00710,map01051,map01100,map01110,map01120,map01130,map01200,map01230	G	PFAM Transketolase	4	0	0	4	0	0
aptB_2	8.57e-09	Gammaproteobacteria			ko:K00615	ko00030,ko00710,ko01051,ko01100,ko01110,ko01120,ko01130,ko01200,ko01230,map00030,map00710,map01051,map01100,map01110,map01120,map01130,map01200,map01230	G	Transketolase	4	0	0	4	0	0
deoR_2	8.57e-09	Escherichia	deoR_1				K	Putative sugar-binding domain	4	0	0	4	0	0
group_3724	8.57e-09	Escherichia					S	Predicted periplasmic lipoprotein (DUF2291)	4	0	0	4	0	0
group_3841	8.57e-09	Gammaproteobacteria					S	Transposase	4	0	0	4	0	0
group_510	8.57e-09	Escherichia	rbsA_1		ko:K10441,ko:K17204	ko02010,map02010	G	ATPases associated with a variety of cellular activities	4	0	0	4	0	0
group_528	8.57e-09	Enterobacter	glpK_1		ko:K00864	ko00561,ko01100,ko03320,ko04626,map00561,map01100,map03320,map04626	H	Belongs to the FGGY kinase family	4	0	0	4	0	0
group_595	8.57e-09	Gammaproteobacteria					G	L-fucose isomerase	4	0	0	4	0	0
rbsB_2	8.57e-09	Gammaproteobacteria	rbsB_1		ko:K17202	ko02010,map02010	G	Periplasmic binding protein LacI transcriptional regulator	4	0	0	4	0	0
rbsC_4	8.57e-09	Enterobacter			ko:K17203	ko02010,map02010	G	Branched-chain amino acid transport system / permease component	4	0	0	4	0	0
group_5752	8.8e-09	Gammaproteobacteria						Unknown	1	0	1	0	28	2
group_6432	8.8e-09	Enterobacter						Unknown	1	0	1	0	28	2
group_4983	1.08e-08	unclassified Gammaproteobacteria					L	Transposase	5	1	1	4	22	1
group_1422	1.09e-08	Gammaproteobacteria			ko:K17202	ko02010,map02010	G	Periplasmic binding protein LacI transcriptional regulator	5	5	4	0	47	51
tam_1	1.11e-08	Gammaproteobacteria			ko:K20331	ko02024,map02024	S	Methyl-transferase	1	5	1	0	0	0
aar~~~metC_3	1.22e-08	Escherichia	metC		ko:K01760	ko00270,ko00450,ko01100,ko01110,ko01230,map00270,map00450,map01100,map01110,map01230	E	Cys/Met metabolism PLP-dependent enzyme	2	5	0	0	0	0
acrF_2	1.22e-08	Enterobacter			ko:K18138,ko:K18303	ko01501,ko01503,map01501,map01503	V	AcrB/AcrD/AcrF family	2	5	0	0	0	0
adh_2	1.22e-08	Escherichia			ko:K00001	ko00010,ko00071,ko00350,ko00625,ko00626,ko00830,ko00980,ko00982,ko01100,ko01110,ko01120,ko01130,ko01220,map00010,map00071,map00350,map00625,map00626,map00830,map00980,map00982,map01100,map01110,map01120,map01130,map01220	S	Zinc-binding dehydrogenase	2	5	0	0	0	0
appB	1.22e-08	Gammaproteobacteria	cioB		ko:K00426	ko00190,ko01100,ko02020,map00190,map01100,map02020	C	oxidase subunit	2	5	0	0	0	0
apsI	1.22e-08	Gammaproteobacteria			ko:K01805	ko00040,ko00051,ko01100,map00040,map00051,map01100	G	isomerase	2	5	0	0	0	0
arlR	1.22e-08	Gammaproteobacteria			ko:K18144	ko01501,map01501	KT	response regulator	2	5	0	0	0	0
csbX_3	1.22e-08	Gammaproteobacteria	csbX				EGP	Major facilitator Superfamily	2	5	0	0	0	0
cse3	1.22e-08	Serratia					S	CRISPR_assoc	2	5	0	0	0	0
dmlR_12	1.22e-08	Escherichia					K	LysR substrate binding domain	2	5	0	0	0	0
gcvA_4	1.22e-08	Escherichia			ko:K03566	ko02026,map02026	K	LysR substrate binding domain	2	5	0	0	0	0
group_1093	1.22e-08	Escherichia			ko:K00274	ko00260,ko00330,ko00340,ko00350,ko00360,ko00380,ko00950,ko00982,ko01100,ko01110,ko04726,ko04728,ko05030,ko05031,ko05034,map00260,map00330,map00340,map00350,map00360,map00380,map00950,map00982,map01100,map01110,map04726,map04728,map05030,map05031,map05034	E	Flavin containing amine oxidoreductase	2	5	0	0	0	0
group_1188	1.22e-08	Serratia	casC	GO:0002252,GO:0002376,GO:0003674,GO:0003676,GO:0003723,GO:0005488,GO:0006950,GO:0006952,GO:0008150,GO:0009605,GO:0009607,GO:0009615,GO:0043207,GO:0050896,GO:0051607,GO:0051704,GO:0051707,GO:0071667,GO:0097159,GO:0098542,GO:1901363	ko:K19124		L	CT1975-like protein	2	5	0	0	0	0
group_139	1.22e-08	Serratia	ygcB	GO:0000014,GO:0000287,GO:0000737,GO:0000738,GO:0002252,GO:0002376,GO:0003674,GO:0003676,GO:0003677,GO:0003690,GO:0003724,GO:0003824,GO:0004004,GO:0004386,GO:0004518,GO:0004519,GO:0004520,GO:0004527,GO:0004529,GO:0004536,GO:0005488,GO:0005575,GO:0005622,GO:0005623,GO:0005737,GO:0006139,GO:0006259,GO:0006308,GO:0006725,GO:0006807,GO:0006950,GO:0006952,GO:0008026,GO:0008094,GO:0008150,GO:0008152,GO:0008186,GO:0008296,GO:0008408,GO:0009056,GO:0009057,GO:0009605,GO:0009607,GO:0009615,GO:0009987,GO:0010501,GO:0016070,GO:0016462,GO:0016787,GO:0016788,GO:0016796,GO:0016817,GO:0016818,GO:0016887,GO:0016895,GO:0017111,GO:0019439,GO:0033677,GO:0033680,GO:0034641,GO:0034655,GO:0042623,GO:0043167,GO:0043169,GO:0043170,GO:0043207,GO:0044237,GO:0044238,GO:0044248,GO:0044260,GO:0044265,GO:0044270,GO:0044424,GO:0044464,GO:0046483,GO:0046700,GO:0046872,GO:0050896,GO:0051607,GO:0051704,GO:0051707,GO:0070035,GO:0071667,GO:0071704,GO:0090304,GO:0090305,GO:0097098,GO:0097159,GO:0097617,GO:0098542,GO:0140097,GO:0140098,GO:1901360,GO:1901361,GO:1901363,GO:1901575	ko:K07012		L	DEAD-like helicases superfamily	2	5	0	0	0	0
group_1576	1.22e-08	Escherichia					K	LysR substrate binding domain	2	5	0	0	0	0
group_1582	1.22e-08	Dickeya	cas1	GO:0003674,GO:0003824,GO:0004518,GO:0004519,GO:0004520,GO:0004536,GO:0005488,GO:0005515,GO:0006139,GO:0006259,GO:0006725,GO:0006807,GO:0006950,GO:0006974,GO:0006996,GO:0008150,GO:0008152,GO:0008821,GO:0009987,GO:0016043,GO:0016787,GO:0016788,GO:0016888,GO:0016889,GO:0016893,GO:0016894,GO:0017108,GO:0033554,GO:0034641,GO:0042802,GO:0043170,GO:0043570,GO:0043571,GO:0044237,GO:0044238,GO:0044260,GO:0046483,GO:0048256,GO:0050896,GO:0051276,GO:0051716,GO:0071704,GO:0071840,GO:0090304,GO:0090305,GO:0140097,GO:1901360	ko:K15342		L	CRISPR (clustered regularly interspaced short palindromic repeat), is an adaptive immune system that provides protection against mobile genetic elements (viruses, transposable elements and conjugative plasmids). CRISPR clusters contain spacers, sequences complementary to antecedent mobile elements, and target invading nucleic acids. CRISPR clusters are transcribed and processed into CRISPR RNA (crRNA). Acts as a dsDNA endonuclease. Involved in the integration of spacer DNA into the CRISPR cassette	2	5	0	0	0	0
group_1823	1.22e-08	NA	NA	NA	NA	NA	NA	NA	8	0	4	4	48	51
group_2021	1.22e-08	Enterobacter	yiaT		ko:K07274		M	MltA-interacting protein MipA	2	5	0	0	0	0
group_2569	1.22e-08	Serratia					S	CRISPR-associated protein (Cas_Cas5)	2	5	0	0	0	0
group_2706	1.22e-08	Gammaproteobacteria						Unknown	2	5	0	0	0	0
group_2742	1.22e-08	Escherichia					T	ChrR Cupin-like domain	2	5	0	0	0	0
group_3512	1.22e-08	Serratia					S	CRISPR-associated protein Cse2 (CRISPR_cse2)	2	5	0	0	0	0
group_3663	1.22e-08	NA	NA	NA	NA	NA	NA	NA	2	5	0	0	0	0
group_3828	1.22e-08	Gammaproteobacteria					S	CRISPR-associated protein (Cas_Cas2CT1978)	2	5	0	0	0	0
group_3847	1.22e-08	NA	NA	NA	NA	NA	NA	NA	8	0	4	4	48	51
group_3913	1.22e-08	Bacteria					S	hydroperoxide reductase activity	2	5	0	0	0	0
group_4078	1.22e-08	Enterobacter	baeS				T	His Kinase A (phosphoacceptor) domain	2	5	0	0	0	0
group_513	1.22e-08	Proteobacteria					S	CRISPR-associated protein Cse1 (CRISPR_cse1)	2	5	0	0	0	0
group_5731	1.22e-08	Escherichia					O	Antioxidant protein with alkyl hydroperoxidase activity. Required for the reduction of the AhpC active site cysteine residues and for the regeneration of the AhpC enzyme activity	2	5	0	0	0	0
group_5824	1.22e-08	Synechococcus					O	Belongs to the thioredoxin family	2	5	0	0	0	0
group_5882	1.22e-08	NA	NA	NA	NA	NA	NA	NA	2	5	0	0	0	0
group_592	1.22e-08	Gammaproteobacteria	cioA		ko:K00425	ko00190,ko01100,ko02020,map00190,map01100,map02020	C	oxidase, subunit	2	5	0	0	0	0
group_6077	1.22e-08	Escherichia						Unknown	2	5	0	0	0	0
group_6889	1.22e-08	NA	NA	NA	NA	NA	NA	NA	2	5	0	0	0	0
group_7183	1.22e-08	NA	NA	NA	NA	NA	NA	NA	2	5	0	0	0	0
group_995	1.22e-08	Gammaproteobacteria			ko:K06887		M	COG3209 Rhs family protein	2	5	0	0	0	0
lysN_3	1.22e-08	Escherichia	lysN		ko:K05825	ko00300,ko01100,ko01130,ko01210,map00300,map01100,map01130,map01210	EK	Alanine-glyoxylate amino-transferase	2	5	0	0	0	0
mdtE	1.22e-08	Enterobacter					M	HlyD family secretion protein	2	5	0	0	0	0
murR_2	1.22e-08	Gammaproteobacteria					K	SIS domain	2	5	0	0	0	0
pdeB_1	1.22e-08	Gammaproteobacteria					T	CSS motif domain associated with EAL	2	5	0	0	0	0
rbsK_1	1.22e-08	Gammaproteobacteria	rbsK		ko:K00852	ko00030,map00030	H	Catalyzes the phosphorylation of ribose at O-5 in a reaction requiring ATP and magnesium. The resulting D-ribose-5- phosphate can then be used either for sythesis of nucleotides, histidine, and tryptophan, or as a component of the pentose phosphate pathway	2	5	0	0	0	0
scmP_2	1.22e-08	Escherichia					S	Peptidase dimerisation domain	2	5	0	0	0	0
yhjV	1.22e-08	Escherichia	yhjV	GO:0005575,GO:0005623,GO:0005886,GO:0008150,GO:0009314,GO:0009628,GO:0016020,GO:0044464,GO:0050896,GO:0071944			E	amino acid transmembrane transport	2	5	0	0	0	0
group_2585	1.3e-08	Bacteria					NU	cell adhesion	8	0	2	4	48	50
group_2640	1.3e-08	Gammaproteobacteria			ko:K15540		M	Pili assembly chaperone PapD, C-terminal domain	8	0	2	4	48	50
group_2820	1.3e-08	Bacteria					K	response regulator	8	0	2	4	48	50
group_5923	1.3e-08	NA	NA	NA	NA	NA	NA	NA	8	0	2	4	48	50
htrE_2	1.3e-08	Gammaproteobacteria	cupB3		ko:K07347	ko05133,map05133	NU	Usher protein	8	0	2	4	48	50
smf1	1.3e-08	Gammaproteobacteria			ko:K07345	ko05133,map05133	NU	COG3539 P pilus assembly protein, pilin FimA	8	0	2	4	48	50
group_2221	1.32e-08	Proteobacteria					D	COG1192 ATPases involved in chromosome partitioning	6	4	3	3	11	1
group_3102	1.44e-08	Gammaproteobacteria					L	Initiator Replication protein	2	1	1	4	33	7
group_4975	1.44e-08	NA	NA	NA	NA	NA	NA	NA	2	1	1	4	33	7
finO~~~finO_1	1.65e-08	Citrobacter					T	Fertility inhibition protein N terminal	2	3	3	3	9	39
group_5219	1.75e-08	NA	NA	NA	NA	NA	NA	NA	5	0	2	1	10	40
group_6107	1.83e-08	Gammaproteobacteria					T	EAL domain	3	0	0	0	3	31
group_2783	1.86e-08	Gammaproteobacteria					C	Zinc-binding dehydrogenase	3	0	1	1	3	32
group_1071	2.02e-08	Gammaproteobacteria						Unknown	0	0	0	0	0	24
group_2699	2.02e-08	NA	NA	NA	NA	NA	NA	NA	0	0	0	0	0	24
group_4966	2.13e-08	Gammaproteobacteria						Unknown	0	0	1	3	32	8
group_5140	2.2e-08	Gammaproteobacteria					S	Protein of unknown function (DUF2560)	2	4	3	2	0	19
group_5309	2.42e-08	Gammaproteobacteria	insB4	GO:0006139,GO:0006259,GO:0006310,GO:0006313,GO:0006725,GO:0006807,GO:0008150,GO:0008152,GO:0009987,GO:0032196,GO:0034641,GO:0043170,GO:0044237,GO:0044238,GO:0044260,GO:0046483,GO:0071704,GO:0090304,GO:1901360	ko:K07480		L	cog cog1662	3	5	1	2	12	41
group_4121	2.47e-08	Gammaproteobacteria	tchA				S	LydA holin phage, holin superfamily III	1	4	3	2	0	18
group_2405	2.59e-08	NA	NA	NA	NA	NA	NA	NA	0	3	0	2	20	0
group_2406	2.59e-08	NA	NA	NA	NA	NA	NA	NA	0	3	0	2	20	0
group_3269	2.59e-08	Gammaproteobacteria					V	HNH endonuclease	0	3	0	2	20	0
catM_1	2.7e-08	Gammaproteobacteria			ko:K21755		K	transcriptional regulator	1	5	0	0	0	0
dgoT_3	2.7e-08	Escherichia	sauU				G	Major Facilitator Superfamily	1	5	0	0	0	0
dosC	2.7e-08	Gammaproteobacteria			ko:K13069		T	Diguanylate cyclase	1	5	0	0	0	0
fim_1	2.7e-08	Enterobacter	fimA	GO:0003674,GO:0005488,GO:0005515,GO:0005575,GO:0005623,GO:0007155,GO:0008150,GO:0009289,GO:0022610,GO:0042802,GO:0042995,GO:0044464	ko:K07345	ko05133,map05133	NU	Fimbrial protein	1	5	0	0	0	0
fimD_1	2.7e-08	Enterobacter	fimD	GO:0003674,GO:0005215,GO:0005575,GO:0005623,GO:0006810,GO:0008150,GO:0009279,GO:0009297,GO:0009987,GO:0015267,GO:0015288,GO:0015473,GO:0016020,GO:0016043,GO:0019867,GO:0022607,GO:0022803,GO:0022829,GO:0022857,GO:0030030,GO:0030031,GO:0030312,GO:0030313,GO:0031975,GO:0043711,GO:0044085,GO:0044462,GO:0044464,GO:0051179,GO:0051234,GO:0055085,GO:0071840,GO:0071944	ko:K07347	ko05133,map05133	NU	outer membrane usher protein	1	5	0	0	0	0
fimF_1	2.7e-08	Gammaproteobacteria	fimF	GO:0005575,GO:0005623,GO:0009289,GO:0042995,GO:0044464	ko:K07348		NU	Fimbrial protein	1	5	0	0	0	0
fimG_1	2.7e-08	Enterobacter			ko:K07349		NU	Fimbrial protein	1	5	0	0	0	0
fimH_1	2.7e-08	Serratia			ko:K07350		NU	Fimbrial protein	1	5	0	0	0	0
group_1672	2.7e-08	Proteobacteria					K	Transcriptional	1	5	0	0	0	0
group_2441	2.7e-08	Gammaproteobacteria					L	PFAM Insertion element protein	1	5	0	0	0	0
group_2458	2.7e-08	Gammaproteobacteria			ko:K07480		L	cog cog1662	1	5	0	0	0	0
group_2590	2.7e-08	Enterobacter	fimC	GO:0003674,GO:0005488,GO:0005515,GO:0005575,GO:0005623,GO:0006457,GO:0008150,GO:0009987,GO:0030288,GO:0030313,GO:0031975,GO:0042597,GO:0044183,GO:0044464,GO:0061077	ko:K07346		M	PFAM pili assembly chaperone	1	5	0	0	0	0
group_2932	2.7e-08	NA	NA	NA	NA	NA	NA	NA	1	5	0	0	0	0
group_3889	2.7e-08	Bacteria					O	methyltransferase activity	1	5	0	0	0	0
group_4096	2.7e-08	Erwinia					S	FidL-like putative membrane protein	1	5	0	0	0	0
group_4905	2.7e-08	Proteobacteria					K	Transcriptional regulator	1	5	0	0	0	0
group_5014	2.7e-08	Gammaproteobacteria	ykfI	GO:0001558,GO:0008150,GO:0030308,GO:0040008,GO:0045926,GO:0048519,GO:0048523,GO:0050789,GO:0050794,GO:0051128,GO:0065007	ko:K18837		S	Toxic component of a toxin-antitoxin (TA) system. Overexpression results in inhibition of growth in liquid cultures and a decrease in colony formation	1	5	0	0	0	0
group_5015	2.7e-08	Gammaproteobacteria					L	Belongs to the 'phage' integrase family	1	5	0	0	0	0
group_5126	2.7e-08	Citrobacter			ko:K18838		S	CbeA_antitoxin, type IV, cytoskeleton bundling-enhancing factor A	1	5	0	0	0	0
group_5404	2.7e-08	Gammaproteobacteria	yfjX				S	antirestriction protein	1	5	0	0	0	0
group_7487	2.7e-08	Enterobacter					S	Bacteriophage replication gene A protein (GPA)	1	5	0	0	0	0
lpdC_1	2.7e-08	Gammaproteobacteria			ko:K03182	ko00130,ko01100,ko01110,map00130,map01100,map01110	H	3-octaprenyl-4-hydroxybenzoate carboxy-lyase	1	5	0	0	0	0
lpfA_1	2.7e-08	Enterobacter			ko:K07351		NU	Fimbrial protein	1	5	0	0	0	0
metR_1	2.7e-08	Escherichia	metR		ko:K03576		K	LysR substrate binding domain	1	5	0	0	0	0
pdeG_1	2.7e-08	Enterobacter					T	Putative diguanylate phosphodiesterase	1	5	0	0	0	0
surE_2	2.7e-08	Burkholderiaceae					S	Nucleotidase that shows phosphatase activity on nucleoside 5'-monophosphates	1	5	0	0	0	0
ubiX_1	2.7e-08	Gammaproteobacteria	ubiX		ko:K03186	ko00130,ko00627,ko00940,ko01100,ko01110,ko01120,ko01220,map00130,map00627,map00940,map01100,map01110,map01120,map01220	H	Flavin prenyltransferase that catalyzes the synthesis of the prenylated FMN cofactor (prenyl-FMN) for 4-hydroxy-3- polyprenylbenzoic acid decarboxylase UbiD. The prenyltransferase is metal-independent and links a dimethylallyl moiety from dimethylallyl monophosphate (DMAP) to the flavin N5 and C6 atoms of FMN	1	5	0	0	0	0
ydfK_2	2.7e-08	Gammaproteobacteria			ko:K07150		S	Membrane	1	5	0	0	0	0
ykfA~~~~~~mccF	2.88e-08	Gammaproteobacteria					V	proteins, homologs of microcin C7 resistance protein MccF	5	0	4	4	48	37
group_4633	2.96e-08	Gammaproteobacteria						Unknown	2	0	0	0	39	19
group_3997	3.12e-08	Shewanellaceae					L	DDE superfamily endonuclease	2	5	1	1	1	0
group_3886	3.15e-08	Gammaproteobacteria	tnpA				L	Transposase	2	0	1	4	3	28
group_5363	3.64e-08	Gammaproteobacteria						Unknown	0	0	1	0	1	26
group_1592	3.84e-08	Gammaproteobacteria					S	Alpha beta hydrolase	6	5	3	0	47	51
group_4706	3.84e-08	Gammaproteobacteria	sgcQ		ko:K06971		S	BtpA family membrane complex biogenesis protein	6	5	3	0	47	51
tenA_2~~~tenA_1	3.84e-08	Gammaproteobacteria			ko:K03707	ko00730,ko01100,map00730,map01100	K	Catalyzes an amino-pyrimidine hydrolysis reaction at the C5' of the pyrimidine moiety of thiamine compounds, a reaction that is part of a thiamine salvage pathway. Thus, catalyzes the conversion of 4-amino-5-aminomethyl-2-methylpyrimidine to 4-amino- 5-hydroxymethyl-2-methylpyrimidine (HMP)	6	5	3	0	47	51
group_4945	4.16e-08	Gammaproteobacteria			ko:K07480		L	cog cog1662	1	5	0	1	24	3
citG_2	4.35e-08	Serratia	citG	GO:0003674,GO:0003824,GO:0006807,GO:0008150,GO:0008152,GO:0009058,GO:0009059,GO:0009987,GO:0016740,GO:0016772,GO:0016780,GO:0019538,GO:0043170,GO:0044237,GO:0044238,GO:0044249,GO:0044260,GO:0044267,GO:0046917,GO:0051186,GO:0051188,GO:0051189,GO:0051191,GO:0071704,GO:1901564,GO:1901576	ko:K05966,ko:K13927,ko:K13930	ko02020,map02020	H	2-(5''-triphosphoribosyl)-3'-dephosphocoenzyme-A synthase	3	0	4	0	0	0
group_1411	4.35e-08	Rahnella	mdcR		ko:K13928		K	Transcriptional regulator	3	0	4	0	0	0
group_2133	4.35e-08	Bacillus					S	Malonate/sodium symporter MadM subunit	3	0	4	0	0	0
group_2756	4.35e-08	NA	NA	NA	NA	NA	NA	NA	3	0	4	0	0	0
group_280	4.35e-08	Serratia					NU	Type IV pilus biogenesis stability protein PilW	3	0	0	4	0	0
group_3759	4.35e-08	Gammaproteobacteria					L	Belongs to the 'phage' integrase family	3	0	0	4	0	0
group_4272	4.35e-08	NA	NA	NA	NA	NA	NA	NA	3	0	0	4	0	0
group_7703	4.35e-08	Alphaproteobacteria					S	HutP	3	0	4	0	0	0
group_7929	4.35e-08	Alphaproteobacteria					S	Malonate transporter MadL subunit	3	0	4	0	0	0
group_882	4.35e-08	Gammaproteobacteria					S	Protein of unknown function (DUF3142)	3	0	0	4	0	0
madA_1	4.35e-08	Serratia	mdcA		ko:K13929		I	Malonate decarboxylase, alpha subunit, transporter	3	0	4	0	0	0
madB	4.35e-08	Gammaproteobacteria	oadB	GO:0003674,GO:0003824,GO:0005575,GO:0005623,GO:0005886,GO:0006091,GO:0006113,GO:0008150,GO:0008152,GO:0008948,GO:0009987,GO:0015980,GO:0016020,GO:0016829,GO:0016830,GO:0016831,GO:0044237,GO:0044464,GO:0055114,GO:0071944	ko:K01572	ko00620,ko01100,map00620,map01100	C	Na -transporting methylmalonyl-CoA oxaloacetate decarboxylase, beta subunit	3	0	4	0	0	0
madC_1	4.35e-08	Serratia	mdcD		ko:K13932		I	Carboxyl transferase domain	3	0	4	0	0	0
madD	4.35e-08	Actinobacteria					I	Malonate decarboxylase gamma subunit (MdcE)	3	0	4	0	0	0
madF	4.35e-08	Bacteria					I	ligase activity, forming carbon-carbon bonds	3	0	4	0	0	0
madH	4.35e-08	Alphaproteobacteria						Unknown	3	0	4	0	0	0
mdcC_1	4.35e-08	Serratia	mdcD		ko:K13932		I	Carboxyl transferase domain	3	0	4	0	0	0
mdcG_1	4.35e-08	Alphaproteobacteria					S	Phosphoribosyl-dephospho-CoA transferase MdcG	3	0	4	0	0	0
yfcJ_2	4.35e-08	Gammaproteobacteria					EGP	Major facilitator Superfamily	7	5	4	0	48	51
ygcB	4.35e-08	Citrobacter	ygcB		ko:K07012		L	DEAD-like helicases superfamily	3	0	0	4	0	0
phoP_2	4.94e-08	Gammaproteobacteria			ko:K18144	ko01501,map01501	KT	response regulator	5	0	4	4	47	32
rstB_1	4.94e-08	Gammaproteobacteria			ko:K07642,ko:K18143	ko01501,ko02020,map01501,map02020	T	Histidine kinase-like ATPases	5	0	4	4	47	32
group_862	5.48e-08	Gammaproteobacteria	parA				D	COG1192 ATPases involved in chromosome partitioning	2	1	2	4	33	8
umuC_2~~~umuC_3~~~umuC_5~~~umuC_4	5.48e-08	Gammaproteobacteria	umuC		ko:K03502		L	DNA polymerase	2	1	2	4	33	8
virB	5.48e-08	Gammaproteobacteria	parB		ko:K03497		K	Belongs to the ParB family	2	1	2	4	33	8
group_3155	6.31e-08	Proteobacteria					K	luxr family transcriptional regulator	9	5	4	4	48	27
group_1907	6.84e-08	NA	NA	NA	NA	NA	NA	NA	2	0	2	4	37	14
group_4561	6.88e-08	Enterobacter	ynaA				D	Prophage tail length tape measure protein	3	4	3	1	0	18
group_5217	6.88e-08	Gammaproteobacteria	umuD	GO:0000731,GO:0003674,GO:0003676,GO:0003677,GO:0003697,GO:0003824,GO:0003887,GO:0005488,GO:0005515,GO:0005575,GO:0005622,GO:0005623,GO:0006139,GO:0006259,GO:0006281,GO:0006301,GO:0006725,GO:0006807,GO:0006950,GO:0006974,GO:0007154,GO:0008094,GO:0008150,GO:0008152,GO:0009058,GO:0009059,GO:0009355,GO:0009432,GO:0009605,GO:0009987,GO:0009991,GO:0016462,GO:0016740,GO:0016772,GO:0016779,GO:0016787,GO:0016817,GO:0016818,GO:0016887,GO:0017111,GO:0018130,GO:0019438,GO:0019985,GO:0031668,GO:0032991,GO:0033554,GO:0034061,GO:0034641,GO:0034645,GO:0034654,GO:0042575,GO:0042623,GO:0042802,GO:0043170,GO:0044237,GO:0044238,GO:0044249,GO:0044260,GO:0044271,GO:0044424,GO:0044464,GO:0046483,GO:0050896,GO:0051716,GO:0061695,GO:0071496,GO:0071704,GO:0071897,GO:0090304,GO:0097159,GO:0140097,GO:1901360,GO:1901362,GO:1901363,GO:1901576,GO:1902494,GO:1990234	ko:K03503		KT	Belongs to the peptidase S24 family	3	4	3	1	0	18
intS_2~~~intA_3	6.88e-08	Enterobacter					L	Belongs to the 'phage' integrase family	3	4	3	1	0	18
umuC_1	6.88e-08	Gammaproteobacteria	umuC		ko:K03502		L	DNA polymerase	3	4	3	1	0	18
group_7072	6.97e-08	Bacteria					S	response to toxic substance	8	5	3	0	48	51
mshA_1~~~~~~mshA_3~~~mshA	7.32e-08	Rahnella					M	Glycosyltransferase Family 4	2	4	0	2	0	0
epsJ	7.33e-08	Pantoea			ko:K19354		S	Glycosyltransferase like family 2	0	0	0	0	0	23
group_1249	7.33e-08	Gammaproteobacteria					G	COG3594 Fucose 4-O-acetylase and related acetyltransferases	0	0	0	0	0	23
group_552	7.33e-08	Enterobacter	wzxC	GO:0005575,GO:0005623,GO:0005886,GO:0016020,GO:0044464,GO:0071944	ko:K03328,ko:K16695		S	PFAM Polysaccharide biosynthesis protein	0	0	0	0	0	23
group_4539	7.84e-08	Gammaproteobacteria					S	Conjugal transfer protein TrbE	4	0	1	3	6	34
dbpA_2	7.89e-08	Gammaproteobacteria			ko:K03724		L	helicase	2	0	0	0	4	31
group_1382	7.89e-08	Gammaproteobacteria					N	domain, Protein	2	4	3	1	0	18
group_2002	7.89e-08	Gammaproteobacteria						Unknown	2	4	3	1	0	18
group_3905	7.89e-08	Citrobacter						Unknown	2	4	3	1	0	18
group_4543	7.89e-08	Gammaproteobacteria						Unknown	2	4	3	1	0	18
group_4719	7.89e-08	Citrobacter					S	Domain of unknown function (DUF4055)	2	4	3	1	0	18
group_5264	7.89e-08	NA	NA	NA	NA	NA	NA	NA	2	0	0	0	4	31
group_1891	8.83e-08	NA	NA	NA	NA	NA	NA	NA	1	4	0	1	24	2
group_3573	9.44e-08	Gammaproteobacteria					L	reverse transcriptase	3	1	1	2	34	49
group_2967	1.12e-07	NA	NA	NA	NA	NA	NA	NA	5	0	4	4	45	50
group_3427	1.12e-07	Gammaproteobacteria					J	Acetyltransferase (GNAT) domain	5	0	4	4	45	50
flmA	1.26e-07	Enterobacter			ko:K18919,ko:K18920,ko:K18921		S	Hok/gef family	1	0	1	1	22	0
group_1900	1.3e-07	NA	NA	NA	NA	NA	NA	NA	4	2	1	4	32	7
group_2224	1.8e-07	NA	NA	NA	NA	NA	NA	NA	2	1	0	0	18	41
group_2139	1.82e-07	Gammaproteobacteria	wzm		ko:K09688,ko:K09690,ko:K09692	ko02010,map02010	GM	Transport permease protein	6	5	1	1	47	50
tagH	1.82e-07	Gammaproteobacteria	rfbB		ko:K09691	ko02010,map02010	GM	ABC-type polysaccharide polyol phosphate transport system ATPase component	6	5	1	1	47	50
group_6824	1.88e-07	Enterobacter						Unknown	6	0	4	4	48	47
group_4613	1.91e-07	Pantoea						Unknown	2	4	2	2	0	18
group_4733	1.91e-07	Gammaproteobacteria					S	secretion activating protein	2	4	2	2	0	18
group_5428	2.05e-07	Gammaproteobacteria	vagC		ko:K18829		S	Virulence-associated protein	4	4	2	4	2	6
vapC_2~~~~~~vapC_1	2.05e-07	Gammaproteobacteria	vapC		ko:K18828		S	Toxic component of a toxin-antitoxin (TA) module. An RNase	4	4	2	4	2	6
casC	2.13e-07	Salmonella	cas7e		ko:K19124		L	CT1975-like protein	2	0	0	4	0	0
casE	2.13e-07	Escherichia	cas6e		ko:K19126		S	CRISPR_assoc	2	0	0	4	0	0
group_2308	2.13e-07	Gammaproteobacteria	cas5e		ko:K19125		S	CRISPR-associated protein Cas5	2	0	0	4	0	0
group_3295	2.13e-07	Gammaproteobacteria						Unknown	2	0	0	4	0	0
group_3728	2.13e-07	Salmonella			ko:K19046		S	CRISPR-associated protein Cse2 (CRISPR_cse2)	2	0	0	4	0	0
group_496	2.13e-07	Salmonella	casA	GO:0002252,GO:0002376,GO:0003674,GO:0003676,GO:0003677,GO:0003723,GO:0005488,GO:0006950,GO:0006952,GO:0008150,GO:0008270,GO:0009605,GO:0009607,GO:0009615,GO:0043167,GO:0043169,GO:0043207,GO:0046872,GO:0046914,GO:0050896,GO:0051607,GO:0051704,GO:0051707,GO:0097159,GO:0098542,GO:1901363	ko:K19123		S	defense response to virus	2	0	0	4	0	0
xerC_1~~~xerC_2	2.13e-07	Myoviridae					S	DNA integration	1	1	1	0	1	26
ygbF	2.13e-07	Citrobacter	ygbF	GO:0006139,GO:0006259,GO:0006725,GO:0006807,GO:0006996,GO:0008150,GO:0008152,GO:0009987,GO:0016043,GO:0034641,GO:0043170,GO:0043570,GO:0043571,GO:0044237,GO:0044238,GO:0044260,GO:0046483,GO:0051276,GO:0071704,GO:0071840,GO:0090304,GO:1901360	ko:K09951		L	CRISPR-associated protein (Cas_Cas2CT1978)	2	0	0	4	0	0
ygbT	2.13e-07	Salmonella	cas1	GO:0003674,GO:0003824,GO:0004518,GO:0004519,GO:0004520,GO:0004536,GO:0005488,GO:0005515,GO:0006139,GO:0006259,GO:0006725,GO:0006807,GO:0006950,GO:0006974,GO:0006996,GO:0008150,GO:0008152,GO:0008821,GO:0009987,GO:0016043,GO:0016787,GO:0016788,GO:0016888,GO:0016889,GO:0016893,GO:0016894,GO:0017108,GO:0033554,GO:0034641,GO:0042802,GO:0043170,GO:0043570,GO:0043571,GO:0044237,GO:0044238,GO:0044260,GO:0046483,GO:0048256,GO:0050896,GO:0051276,GO:0051716,GO:0071704,GO:0071840,GO:0090304,GO:0090305,GO:0140097,GO:1901360	ko:K15342		L	CRISPR (clustered regularly interspaced short palindromic repeat), is an adaptive immune system that provides protection against mobile genetic elements (viruses, transposable elements and conjugative plasmids). CRISPR clusters contain spacers, sequences complementary to antecedent mobile elements, and target invading nucleic acids. CRISPR clusters are transcribed and processed into CRISPR RNA (crRNA). Acts as a dsDNA endonuclease. Involved in the integration of spacer DNA into the CRISPR cassette	2	0	0	4	0	0
group_3926	2.23e-07	Gammaproteobacteria						Unknown	4	3	3	3	2	24
group_4697	2.3e-07	Gammaproteobacteria						Unknown	5	3	3	3	2	23
group_4593	2.33e-07	Gammaproteobacteria					M	TupA-like ATPgrasp	5	0	4	4	47	35
group_5913	2.47e-07	Yersinia						Unknown	2	4	1	1	0	0
group_1757	2.52e-07	Bacteria					M	Glycosyl transferase, family 2	0	0	0	0	0	22
group_224	2.52e-07	Enterobacter	wzc	GO:0003674,GO:0003824,GO:0004672,GO:0004713,GO:0005488,GO:0005515,GO:0005575,GO:0005623,GO:0005886,GO:0006464,GO:0006468,GO:0006793,GO:0006796,GO:0006807,GO:0008150,GO:0008152,GO:0009987,GO:0016020,GO:0016021,GO:0016301,GO:0016310,GO:0016740,GO:0016772,GO:0016773,GO:0018108,GO:0018193,GO:0018212,GO:0019538,GO:0031224,GO:0036211,GO:0038083,GO:0042802,GO:0043170,GO:0043412,GO:0044237,GO:0044238,GO:0044260,GO:0044267,GO:0044425,GO:0044464,GO:0046777,GO:0071704,GO:0071944,GO:0140096,GO:1901564	ko:K16692		DM	biosynthesis	0	0	0	0	0	22
group_2845	2.52e-07	Bacteria					M	pathogenesis	0	0	0	0	0	22
group_3055	2.52e-07	Gammaproteobacteria					M	Glycosyltransferase like family 2	0	0	0	0	0	22
group_6169	2.52e-07	NA	NA	NA	NA	NA	NA	NA	0	0	0	0	0	22
group_940	2.52e-07	Bacteroidetes						Unknown	0	0	0	0	0	22
wfeD	2.52e-07	Bacteria					M	lipopolysaccharide N-acetylmannosaminouronosyltransferase activity	0	0	0	0	0	22
wcaJ~~~wcaJ_2	2.53e-07	Serratia	wcaJ	GO:0000271,GO:0003674,GO:0003824,GO:0005575,GO:0005623,GO:0005886,GO:0005975,GO:0005976,GO:0008150,GO:0008152,GO:0009058,GO:0009059,GO:0009242,GO:0009987,GO:0016020,GO:0016051,GO:0016740,GO:0016772,GO:0016780,GO:0033692,GO:0034637,GO:0034645,GO:0043170,GO:0044237,GO:0044238,GO:0044249,GO:0044260,GO:0044262,GO:0044264,GO:0044464,GO:0046377,GO:0071704,GO:0071944,GO:0089702,GO:1901135,GO:1901137,GO:1901576	ko:K03606	ko05111,map05111	M	Bacterial sugar transferase	3	0	0	1	0	23
group_5614	2.62e-07	Gammaproteobacteria						Unknown	1	0	1	1	38	18
group_3566	3.26e-07	Gammaproteobacteria						Unknown	8	4	3	4	19	47
group_5322	3.53e-07	Citrobacter			ko:K07484		S	IS66 C-terminal element	2	1	1	0	4	31
group_5443	3.55e-07	Gammaproteobacteria	ssb		ko:K03111	ko03030,ko03430,ko03440,map03030,map03430,map03440	L	Plays an important role in DNA replication, recombination and repair. Binds to ssDNA and to an array of partner proteins to recruit them to their sites of action during DNA metabolism	4	1	1	3	0	20
group_4018	3.79e-07	NA	NA	NA	NA	NA	NA	NA	1	1	0	1	15	39
group_3959	4.02e-07	Gammaproteobacteria					K	transcriptional regulator	5	5	4	0	47	49
group_3927	4.05e-07	NA	NA	NA	NA	NA	NA	NA	3	0	0	1	14	39
group_5412	4.07e-07	NA	NA	NA	NA	NA	NA	NA	3	2	2	2	0	0
group_6010	4.33e-07	Gammaproteobacteria					S	phage protein	1	0	0	2	20	0
rusA~~~rusA_2	4.33e-07	Gammaproteobacteria	rusA	GO:0000217,GO:0000400,GO:0003674,GO:0003676,GO:0003677,GO:0003824,GO:0004518,GO:0004519,GO:0004520,GO:0004536,GO:0005488,GO:0006139,GO:0006259,GO:0006725,GO:0006807,GO:0008150,GO:0008152,GO:0008821,GO:0009987,GO:0016787,GO:0016788,GO:0016889,GO:0016894,GO:0034641,GO:0043170,GO:0044237,GO:0044238,GO:0044260,GO:0046483,GO:0071704,GO:0090304,GO:0090305,GO:0097159,GO:0140097,GO:1901360,GO:1901363	ko:K01160		L	Endonuclease that resolves Holliday junction intermediates made during homologous genetic recombination and DNA repair. Exhibits sequence and structure-selective cleavage of four-way DNA junctions, where it introduces symmetrical nicks in two strands of the same polarity at the 5' side of dinucleotides. Corrects the defects in genetic recombination and DNA repair associated with inactivation of ruvAB or ruvC	1	0	0	2	20	0
hin~~~hin_2	4.46e-07	Pantoea			ko:K14060		L	Resolvase, N terminal domain	0	2	0	0	22	1
glpP	5.02e-07	Citrobacter			ko:K02443		K	Glycerol-3-phosphate responsive antiterminator	4	5	3	4	48	51
group_1286	5.02e-07	Gammaproteobacteria			ko:K00058,ko:K16843	ko00260,ko00270,ko00680,ko01100,ko01120,ko01130,ko01200,ko01230,map00260,map00270,map00680,map01100,map01120,map01130,map01200,map01230	EH	Belongs to the D-isomer specific 2-hydroxyacid dehydrogenase family	4	5	3	4	48	51
group_2183	5.02e-07	Gammaproteobacteria			ko:K00059	ko00061,ko00333,ko00780,ko01040,ko01100,ko01130,ko01212,map00061,map00333,map00780,map01040,map01100,map01130,map01212	IQ	reductase	4	5	3	4	48	51
group_6306	5.02e-07	Gammaproteobacteria					S	Putative zinc ribbon domain	4	5	3	4	48	51
group_763	5.02e-07	Gammaproteobacteria	gatC		ko:K02775	ko00052,ko01100,ko02060,map00052,map01100,map02060	G	system Galactitol-specific IIC component	4	5	3	4	48	51
lsrF_2	5.02e-07	Gammaproteobacteria	yneB		ko:K11645	ko00010,ko00030,ko00051,ko00680,ko00710,ko01100,ko01110,ko01120,ko01130,ko01200,ko01230,map00010,map00030,map00051,map00680,map00710,map01100,map01110,map01120,map01130,map01200,map01230	G	Involved in the degradation of phospho-AI-2, thereby terminating induction of the lsr operon and closing the AI-2 signaling cycle. Catalyzes the transfer of an acetyl moiety from 3-hydroxy-5-phosphonooxypentane-2,4-dione to CoA to form glycerone phosphate and acetyl-CoA	4	5	3	4	48	51
lyx_2	5.02e-07	Gammaproteobacteria			ko:K00880	ko00040,ko00053,map00040,map00053	G	Belongs to the FGGY kinase family	4	5	3	4	48	51
group_2107	5.03e-07	Gammaproteobacteria					S	tail collar domain protein	0	0	0	0	20	0
group_4423	5.03e-07	Gammaproteobacteria					G	lysozyme	0	0	0	0	20	0
group_5590	5.03e-07	NA	NA	NA	NA	NA	NA	NA	0	0	0	0	20	0
group_5692	5.03e-07	NA	NA	NA	NA	NA	NA	NA	0	0	0	0	20	0
group_6247	5.03e-07	Gammaproteobacteria			ko:K02345	ko00230,ko00240,ko01100,ko03030,ko03430,ko03440,map00230,map00240,map01100,map03030,map03430,map03440	L	DNA polymerase	0	0	0	0	20	0
group_6458	5.03e-07	NA	NA	NA	NA	NA	NA	NA	0	0	0	0	20	0
group_6538	5.03e-07	NA	NA	NA	NA	NA	NA	NA	0	0	0	0	20	0
ant1_2~~~ant1	5.3e-07	NA	NA	NA	NA	NA	NA	NA	3	2	1	1	2	28
xerC_6~~~xerC_8~~~xerC_5	5.77e-07	Gammaproteobacteria					L	Phage integrase family protein	2	1	2	4	32	9
group_5290	6.08e-07	Enterobacter			ko:K07497		L	HTH-like domain	3	0	0	0	0	22
traM_1~~~traM	7.23e-07	NA	NA	NA	NA	NA	NA	NA	3	1	0	2	14	40
group_3045	7.37e-07	Gammaproteobacteria	wbbM		ko:K12985		M	Glycosyl Transferase	6	5	1	1	46	50
umuC_3~~~~~~umuC_2	7.42e-07	Citrobacter	umuC		ko:K03502		L	Binds processed UmuD protein to form functional DNA pol V (UmuD'2UmuC)	6	4	3	3	14	3
group_2365	8.19e-07	NA	NA	NA	NA	NA	NA	NA	0	0	0	0	0	21
group_4117	8.19e-07	NA	NA	NA	NA	NA	NA	NA	0	0	0	0	0	21
ynfE_1	8.19e-07	Gammaproteobacteria	ynfE	GO:0003674,GO:0003824,GO:0008150,GO:0008152,GO:0016491,GO:0033797,GO:0055114	ko:K07306,ko:K07309,ko:K08351	ko00450,ko00780,ko00920,ko01100,map00450,map00780,map00920,map01100	C	Belongs to the prokaryotic molybdopterin-containing oxidoreductase family	0	0	0	0	0	21
group_1428	8.41e-07	Enterobacter					K	Transcriptional regulator	6	0	4	4	47	48
group_4445	8.41e-07	Enterobacter			ko:K09936	ko02024,map02024	S	Putative inner membrane exporter, YdcZ	6	0	4	4	47	48
group_7488	8.41e-07	Enterobacter			ko:K09936	ko02024,map02024	S	Putative inner membrane exporter, YdcZ	6	0	4	4	47	48
group_2170	9.06e-07	NA	NA	NA	NA	NA	NA	NA	0	5	0	0	0	2
group_4056	9.13e-07	Gammaproteobacteria					L	reverse transcriptase	1	0	1	0	17	38
group_1909	9.64e-07	NA	NA	NA	NA	NA	NA	NA	1	0	1	2	22	1
group_1686	1.01e-06	Proteobacteria					L	DnaD domain protein	1	4	1	0	0	0
bin3	1.02e-06	Gammaproteobacteria					L	resolvase	0	1	0	0	0	21
group_5146	1.02e-06	Gammaproteobacteria						Unknown	7	0	1	1	3	25
group_851	1.02e-06	Gammaproteobacteria					EGP	Major facilitator Superfamily	5	5	4	0	47	48
group_5276	1.1e-06	Gammaproteobacteria					P	P-loop Domain of unknown function (DUF2791)	2	0	0	0	5	30
group_5204	1.24e-06	Citrobacter						Unknown	1	0	1	0	20	0
mdtA_4~~~norR_3	1.24e-06	Salmonella					K	transcriptional regulator	4	0	4	4	45	46
group_4585	1.26e-06	Gammaproteobacteria					S	Protein of unknown function (DUF2612)	1	0	0	0	20	0
group_5078	1.26e-06	Gammaproteobacteria						Unknown	1	0	0	0	20	0
group_5139	1.26e-06	Gammaproteobacteria						Unknown	1	0	0	0	20	0
group_3498	1.33e-06	Gammaproteobacteria	ykfF				S	Belongs to the UPF0401 family	4	3	1	3	1	2
group_5261	1.36e-06	Gammaproteobacteria					L	Transposase	4	1	1	0	0	21
group_6992	1.37e-06	Serratia						Unknown	2	0	0	0	20	0
group_2316	1.49e-06	Gammaproteobacteria						Unknown	3	3	2	3	7	0
group_6430	1.49e-06	NA	NA	NA	NA	NA	NA	NA	3	3	2	3	7	0
group_4991	1.5e-06	NA	NA	NA	NA	NA	NA	NA	0	3	0	2	21	2
group_1591	1.51e-06	Gammaproteobacteria			ko:K00852	ko00030,map00030	H	Catalyzes the phosphorylation of ribose at O-5 in a reaction requiring ATP and magnesium. The resulting D-ribose-5- phosphate can then be used either for sythesis of nucleotides, histidine, and tryptophan, or as a component of the pentose phosphate pathway	6	5	3	0	47	49
purR_3~~~rbsR_1	1.51e-06	Gammaproteobacteria			ko:K02529		K	Transcriptional	6	5	3	0	47	49
rbsB_1	1.51e-06	Gammaproteobacteria			ko:K10439	ko02010,ko02030,map02010,map02030	G	ABC transporter substrate-binding protein	6	5	3	0	47	49
group_4683	1.55e-06	Gammaproteobacteria						Unknown	2	4	0	1	38	18
group_4728	1.56e-06	NA	NA	NA	NA	NA	NA	NA	2	0	1	2	19	0
group_4819	1.56e-06	NA	NA	NA	NA	NA	NA	NA	2	0	1	2	19	0
arsA_3	1.58e-06	Gammaproteobacteria	arsA		ko:K01551		P	Arsenical pump-driving ATPase	4	2	2	3	12	40
arsC_2	1.58e-06	Gammaproteobacteria	arsC		ko:K00537		P	arsenate reductase	4	2	2	3	12	40
arsD_2	1.58e-06	NA	NA	NA	NA	NA	NA	NA	4	2	2	3	12	40
group_2163	1.58e-06	NA	NA	NA	NA	NA	NA	NA	4	2	2	3	12	40
group_4379	1.58e-06	Gammaproteobacteria			ko:K01551		P	Arsenical pump-driving ATPase	4	2	2	3	12	40
group_5645	1.58e-06	Gammaproteobacteria	arsR	GO:0001067,GO:0003674,GO:0003676,GO:0003677,GO:0005488,GO:0006139,GO:0006351,GO:0006355,GO:0006725,GO:0006807,GO:0008150,GO:0008152,GO:0009058,GO:0009059,GO:0009889,GO:0009987,GO:0010467,GO:0010468,GO:0010556,GO:0016070,GO:0018130,GO:0019219,GO:0019222,GO:0019438,GO:0031323,GO:0031326,GO:0032774,GO:0034641,GO:0034645,GO:0034654,GO:0042221,GO:0043170,GO:0044212,GO:0044237,GO:0044238,GO:0044249,GO:0044260,GO:0044271,GO:0046483,GO:0046685,GO:0050789,GO:0050794,GO:0050896,GO:0051171,GO:0051252,GO:0060255,GO:0065007,GO:0071704,GO:0080090,GO:0090304,GO:0097159,GO:0097659,GO:1901360,GO:1901362,GO:1901363,GO:1901576,GO:1903506,GO:2000112,GO:2001141	ko:K03892		K	transcriptional regulator	4	2	2	3	12	40
yncA	1.58e-06	NA	NA	NA	NA	NA	NA	NA	4	2	2	3	12	40
group_1779	1.7e-06	NA	NA	NA	NA	NA	NA	NA	0	4	0	0	14	0
group_2396	1.73e-06	Gammaproteobacteria	PP2730				S	Protein of unknown function (DUF3833)	0	0	0	0	19	0
group_5400	1.76e-06	NA	NA	NA	NA	NA	NA	NA	2	2	2	2	0	0
group_5405	1.76e-06	NA	NA	NA	NA	NA	NA	NA	2	2	2	2	0	0
group_3893	1.85e-06	Gammaproteobacteria	yedK				S	Belongs to the SOS response-associated peptidase family	3	0	3	1	0	18
group_4710	1.9e-06	Gammaproteobacteria			ko:K07480		L	cog cog1662	3	5	1	2	9	1
group_3428	1.96e-06	Gammaproteobacteria	wbbN		ko:K07011		S	Glycosyl Transferase	6	5	1	1	45	50
group_4168	1.96e-06	Gammaproteobacteria	wbbO		ko:K21011	ko02025,map02025	M	glycosyl transferase group 1	6	5	1	1	45	50
rfbD	1.96e-06	NA	NA	NA	NA	NA	NA	NA	6	5	1	1	45	50
bluF_1	2.09e-06	Gammaproteobacteria			ko:K21973		T	EAL domain	9	5	4	4	48	30
frmB	2.09e-06	Providencia	fghA	GO:0003674,GO:0003824,GO:0006081,GO:0008150,GO:0008152,GO:0009987,GO:0016787,GO:0016788,GO:0016790,GO:0016999,GO:0017144,GO:0018738,GO:0044237,GO:0044281,GO:0046292,GO:0071704	ko:K01070	ko00680,ko01120,ko01200,map00680,map01120,map01200	S	Serine hydrolase involved in the detoxification of formaldehyde	1	0	0	0	0	21
group_3012	2.09e-06	Gammaproteobacteria					L	Resolvase	1	0	0	0	0	21
group_5227	2.09e-06	Gammaproteobacteria					E	Glyoxalase-like domain	1	0	0	0	0	21
ibpB_2	2.09e-06	Gammaproteobacteria	ibp		ko:K04080		O	Belongs to the small heat shock protein (HSP20) family	9	5	4	4	48	30
pncC_3	2.09e-06	Gammaproteobacteria	ydeJ				S	Competence-damaged protein	9	5	4	4	48	30
group_4726	2.14e-06	Gammaproteobacteria						Unknown	4	4	3	2	42	19
frmR_2	2.15e-06	Gammaproteobacteria	frmR	GO:0006355,GO:0008150,GO:0009889,GO:0009890,GO:0009892,GO:0010468,GO:0010556,GO:0010558,GO:0010605,GO:0010629,GO:0019219,GO:0019222,GO:0031323,GO:0031324,GO:0031326,GO:0031327,GO:0045892,GO:0045934,GO:0048519,GO:0048523,GO:0050789,GO:0050794,GO:0051171,GO:0051172,GO:0051252,GO:0051253,GO:0060255,GO:0065007,GO:0080090,GO:1902679,GO:1903506,GO:1903507,GO:2000112,GO:2000113,GO:2001141			S	protein conserved in bacteria	1	0	1	0	0	21
group_3289	2.15e-06	NA	NA	NA	NA	NA	NA	NA	1	0	1	0	0	21
group_4698	2.15e-06	Gammaproteobacteria						Unknown	3	2	2	3	2	24
group_4855	2.2e-06	NA	NA	NA	NA	NA	NA	NA	0	0	0	2	0	19
group_7828	2.2e-06	Enterobacter						Unknown	0	0	2	0	0	19
group_3867	2.21e-06	Gammaproteobacteria					K	transcriptional regulator	8	5	0	4	48	50
group_1974	2.32e-06	Citrobacter	traL		ko:K12068		S	TraL protein	3	3	1	2	2	25
group_1383	2.54e-06	Gammaproteobacteria					S	Transposase	0	0	0	0	0	20
group_2367	2.54e-06	NA	NA	NA	NA	NA	NA	NA	0	0	0	0	0	20
group_2370	2.54e-06	NA	NA	NA	NA	NA	NA	NA	0	0	0	0	0	20
group_2823	2.54e-06	Yersinia			ko:K07486		L	Yersinia enterocolitica transposase for insertion sequence element IS1328 SWALL TRA8_YEREN (SWALL Q56897) (334 aa) fasta scores E()	0	0	0	0	0	20
group_3071	2.54e-06	Gammaproteobacteria			ko:K03496		D	CobQ/CobB/MinD/ParA nucleotide binding domain	0	0	0	0	0	20
group_3313	2.54e-06	Enterobacter					S	Protein of unknown function (DUF1380)	0	0	0	0	0	20
group_4484	2.54e-06	Gammaproteobacteria	umuD		ko:K03503		KT	Belongs to the peptidase S24 family	0	0	0	0	0	20
group_5289	2.54e-06	NA	NA	NA	NA	NA	NA	NA	3	3	1	4	22	45
group_6198	2.54e-06	NA	NA	NA	NA	NA	NA	NA	0	0	0	0	0	20
group_6356	2.54e-06	Bacteria					S	DinI-like family	0	0	0	0	0	20
group_6480	2.54e-06	NA	NA	NA	NA	NA	NA	NA	0	0	0	0	0	20
group_744	2.54e-06	Gammaproteobacteria	umuC		ko:K03502		L	DNA polymerase	0	0	0	0	0	20
argE_1~~~dapE_2	2.8e-06	Gammaproteobacteria			ko:K01439	ko00300,ko01100,ko01120,ko01230,map00300,map01100,map01120,map01230	E	Acetylornithine deacetylase	6	5	4	0	47	49
attM	2.8e-06	Gammaproteobacteria	attM		ko:K13075	ko02024,map02024	S	Metallo-beta-lactamase superfamily	6	5	4	0	47	49
dmlR_12~~~dmlR_15	2.8e-06	Gammaproteobacteria					K	LysR substrate binding domain	6	5	4	0	47	49
group_3013	2.8e-06	Gammaproteobacteria			ko:K03646		M	TolA C-terminal	6	5	4	0	47	49
group_4806	2.92e-06	Citrobacter						Unknown	5	0	0	3	19	41
group_5238	3.12e-06	Gammaproteobacteria	rfbP	GO:0003674,GO:0003824,GO:0005975,GO:0005976,GO:0008150,GO:0008152,GO:0016740,GO:0016772,GO:0016780,GO:0043170,GO:0044238,GO:0071704	ko:K00996,ko:K16707		M	COG2148 Sugar transferases involved in lipopolysaccharide synthesis	7	4	4	2	47	28
frlB_1	3.2e-06	Salmonella	frlB	GO:0003674,GO:0003824,GO:0005488,GO:0005515,GO:0016829,GO:0016835,GO:0016836,GO:0042802	ko:K10708		G	SIS domain	4	0	4	4	44	46
group_1112	3.2e-06	Salmonella					M	SIS domain	4	0	4	4	44	46
group_2317	3.2e-06	Salmonella			ko:K02795,ko:K19508	ko00051,ko00520,ko01100,ko02060,map00051,map00520,map01100,map02060	G	PTS system sorbose-specific iic component	4	0	4	4	44	46
levE~~~sorB_1	3.2e-06	Salmonella			ko:K02794	ko00051,ko00520,ko01100,ko02060,map00051,map00520,map01100,map02060	G	PTS system sorbose subfamily IIB component	4	0	4	4	44	46
manZ_2	3.2e-06	Salmonella			ko:K02796,ko:K19509	ko00051,ko00520,ko01100,ko02060,map00051,map00520,map01100,map02060	G	PTS system mannose/fructose/sorbose family IID component	4	0	4	4	44	46
group_5466	3.28e-06	Citrobacter	traH		ko:K12072		S	Conjugative relaxosome accessory transposon protein	6	2	0	2	24	46
traM_1	3.64e-06	Citrobacter					S	TraM protein, DNA-binding	6	3	2	3	9	2
group_2181	3.65e-06	NA	NA	NA	NA	NA	NA	NA	1	0	0	0	15	35
group_1923	3.78e-06	NA	NA	NA	NA	NA	NA	NA	4	4	1	2	40	50
group_3448	3.78e-06	Gammaproteobacteria					L	to Escherichia coli transposase for insertion sequence element IS21 IstA SW ISTA_ECOLI (P15025) (390 aa) fasta scores E() 3e-27, 33.1 id in 329 aa. Identical to the previously sequenced Yersinia pestis,Yersinia pseudotuberculosis and Escherichia coli pesticin plasmid insertion sequence transposase Y1055 TR P74993 (EMBL U59875) (340 aa) fasta scores E() 0, 100.0 id in 340 aa	4	4	1	2	40	50
group_2888	4.04e-06	Gammaproteobacteria					L	COG4644 Transposase and inactivated derivatives, TnpA family	4	4	1	2	38	50
group_1921	4.09e-06	NA	NA	NA	NA	NA	NA	NA	4	4	1	2	39	50
group_1932	4.09e-06	NA	NA	NA	NA	NA	NA	NA	4	4	1	2	39	50
group_3969	4.09e-06	Pantoea					L	Transposase DDE domain	4	4	1	2	39	50
aroP_2~~~aroP_1	4.17e-06	Gammaproteobacteria	aroP		ko:K11732,ko:K11734		E	amino acid	7	5	0	4	48	48
group_3139	4.17e-06	Gammaproteobacteria					S	Membrane	7	5	0	4	48	48
group_3226	4.17e-06	Gammaproteobacteria						Unknown	7	5	0	4	48	48
group_4126	4.17e-06	Gammaproteobacteria					E	lactoylglutathione lyase activity	7	5	0	4	48	48
lrp_1	4.17e-06	Gammaproteobacteria					K	transcriptional regulator	7	5	0	4	48	48
tyrB_2~~~tyrB_1	4.17e-06	Gammaproteobacteria	tyrB		ko:K00832	ko00270,ko00350,ko00360,ko00400,ko00401,ko00950,ko00960,ko01100,ko01110,ko01130,ko01230,map00270,map00350,map00360,map00400,map00401,map00950,map00960,map01100,map01110,map01130,map01230	E	aminotransferase	7	5	0	4	48	48
group_4009	4.55e-06	NA	NA	NA	NA	NA	NA	NA	0	0	2	3	27	8
group_5378	4.83e-06	Enterobacter	ninB				S	NinB protein	1	0	2	2	0	18
group_4711	5.19e-06	Enterobacter			ko:K18320		L	Transposase IS66 family	2	0	1	2	26	4
group_4928	5.52e-06	Gammaproteobacteria			ko:K07497		L	Transposase and inactivated derivatives	5	1	0	1	16	0
group_2023	5.58e-06	NA	NA	NA	NA	NA	NA	NA	1	0	1	0	3	26
group_4443	5.78e-06	Gammaproteobacteria						Unknown	3	0	2	0	20	1
group_4635	5.78e-06	Gammaproteobacteria					S	Protein of unknown function (DUF3277)	3	0	2	0	20	1
group_7928	5.78e-06	Serratia						Unknown	3	0	2	0	20	1
group_5025	5.87e-06	Gammaproteobacteria						Unknown	0	0	0	2	0	18
yedK_2	6.14e-06	Gammaproteobacteria	yedK				S	Belongs to the SOS response-associated peptidase family	2	0	2	3	0	1
traV~~~traV_1	6.19e-06	Citrobacter					S	Type IV conjugative transfer system lipoprotein (TraV)	5	3	3	3	21	4
group_3529	6.31e-06	Gammaproteobacteria					K	LuxR family transcriptional regulator	9	5	4	4	48	31
group_3531	6.31e-06	NA	NA	NA	NA	NA	NA	NA	9	5	4	4	48	31
frcA	6.33e-06	Gammaproteobacteria			ko:K02056		G	(ABC) transporter	6	5	4	0	47	37
group_2827	6.33e-06	Gammaproteobacteria					S	Putative glutamine amidotransferase	6	5	4	0	47	37
opd	6.33e-06	Gammaproteobacteria	pteR		ko:K07048		S	phosphotriesterase homology protein	6	5	4	0	47	37
rbsC_1	6.33e-06	Gammaproteobacteria			ko:K02057		G	Belongs to the binding-protein-dependent transport system permease family	6	5	4	0	47	37
group_5009	6.34e-06	Yersinia			ko:K07486		L	Yersinia enterocolitica transposase for insertion sequence element IS1328 SWALL TRA8_YEREN (SWALL Q56897) (334 aa) fasta scores E()	3	1	1	0	0	20
group_2072	6.37e-06	Gammaproteobacteria						Unknown	1	0	2	0	20	1
group_2115	6.37e-06	Serratia	VY92_02905		ko:K09961		S	Protein of unknown function (DUF1073)	1	0	2	0	20	1
group_2121	6.37e-06	Salmonella	Z012_12305		ko:K06909		S	Phage terminase large subunit	1	0	2	0	20	1
group_4854	6.54e-06	Bacteria					NU	cell adhesion	8	5	0	4	48	49
group_4735	6.78e-06	Salmonella			ko:K02793	ko00051,ko00520,ko01100,ko02060,map00051,map00520,map01100,map02060	G	PTS system fructose IIA component	4	0	4	4	43	46
group_2173	6.95e-06	Gammaproteobacteria					M	Peptidoglycan-binding domain 1 protein	2	0	1	0	7	31
group_4042	6.95e-06	Gammaproteobacteria					C	Radical SAM	2	0	1	0	7	31
moaA_2	6.95e-06	Gammaproteobacteria					S	Radical SAM	2	0	1	0	7	31
group_3526	7.07e-06	Gammaproteobacteria					S	Chlorite dismutase	4	0	3	2	6	0
group_3527	7.07e-06	Pseudomonas aeruginosa group			ko:K07484		L	transposase	4	0	3	2	6	0
group_4922	7.41e-06	Gammaproteobacteria	nhaA		ko:K03313		P	Na( ) H( ) antiporter that extrudes sodium in exchange for external protons	6	2	1	0	4	0
group_1574	7.52e-06	Gammaproteobacteria					L	Domain of unknown function (DUF4942)	0	0	0	0	0	19
group_2149	7.52e-06	Gammaproteobacteria						Unknown	0	0	0	0	0	19
group_290	7.52e-06	Gammaproteobacteria			ko:K03497		K	ParB-like nuclease domain	0	0	0	0	0	19
group_3971	7.52e-06	Gammaproteobacteria						Unknown	0	0	0	0	0	19
group_4041	7.52e-06	Gammaproteobacteria					S	Antirestriction protein (ArdA)	0	0	0	0	0	19
group_4705	7.52e-06	Gammaproteobacteria						Unknown	0	0	0	0	0	19
group_6481	7.52e-06	NA	NA	NA	NA	NA	NA	NA	0	0	0	0	0	19
psiB_1	7.52e-06	Gammaproteobacteria	psiB				S	Plasmid SOS inhibition protein (PsiB)	0	0	0	0	0	19
group_2287	7.66e-06	NA	NA	NA	NA	NA	NA	NA	3	2	2	4	19	3
group_4701	7.8e-06	Gammaproteobacteria						Unknown	2	0	0	2	20	1
group_4839	7.8e-06	NA	NA	NA	NA	NA	NA	NA	2	0	2	0	20	1
group_5028	7.8e-06	Gammaproteobacteria					D	Belongs to the WXG100 family	2	0	2	0	20	1
group_7771	7.8e-06	Gammaproteobacteria					S	Protein of unknown function (DUF3383)	2	0	2	0	20	1
group_5230	8.16e-06	NA	NA	NA	NA	NA	NA	NA	2	1	2	0	0	19
group_5023	8.56e-06	Gammaproteobacteria					V	HNH nucleases	5	0	1	0	0	0
group_5311	1.1e-05	Enterobacter			ko:K07497		L	HTH-like domain	4	0	1	4	6	1
arsB_4	1.3e-05	Gammaproteobacteria	arsB		ko:K03893		P	Involved in arsenical resistance. Thought to form the channel of an arsenite pump	6	0	1	0	2	0
arsC_4	1.3e-05	Gammaproteobacteria	arsC		ko:K00537		P	arsenate reductase	6	0	1	0	2	0
arsH_2	1.3e-05	Gammaproteobacteria	arsH		ko:K11811		S	NADPH-dependent FMN reductase	6	0	1	0	2	0
arsR2	1.3e-05	Gammaproteobacteria	arsR		ko:K03892		K	transcriptional regulator	6	0	1	0	2	0
crcB_2	1.3e-05	Gammaproteobacteria	crcB	GO:0003674,GO:0005215,GO:0005575,GO:0005623,GO:0005886,GO:0005887,GO:0006810,GO:0006811,GO:0006820,GO:0008150,GO:0008509,GO:0015075,GO:0015103,GO:0015318,GO:0015698,GO:0016020,GO:0016021,GO:0022857,GO:0031224,GO:0031226,GO:0034220,GO:0044425,GO:0044459,GO:0044464,GO:0051179,GO:0051234,GO:0055085,GO:0071944,GO:0098656,GO:0098660,GO:0098661,GO:1903424,GO:1903425	ko:K06199		D	Important for reducing fluoride concentration in the cell, thus reducing its toxicity	6	0	1	0	2	0
dauA_3	1.3e-05	Gammaproteobacteria	ybaR1		ko:K03321		P	COG0659 Sulfate permease and related transporters (MFS superfamily)	6	0	1	0	2	0
group_1755	1.3e-05	Gammaproteobacteria					T	Universal stress protein	6	0	1	0	2	0
group_872	1.3e-05	Gammaproteobacteria					EGP	Major facilitator Superfamily	6	0	1	0	2	0
group_4796	1.35e-05	Gammaproteobacteria	traI				L	ATP-dependent exoDNAse (exonuclease V) alpha subunit - helicase superfamily I member	5	3	3	3	9	3
group_2468	1.39e-05	NA	NA	NA	NA	NA	NA	NA	0	3	2	1	1	0
group_4955	1.43e-05	Gammaproteobacteria					L	PFAM Integrase catalytic	3	2	2	1	22	44
klcA_4~~~klcA_3	1.6e-05	Gammaproteobacteria					S	Antirestriction protein	1	0	1	0	0	19
ybcO	1.69e-05	Gammaproteobacteria					S	phage protein	0	0	0	0	17	0
group_4143	1.7e-05	NA	NA	NA	NA	NA	NA	NA	4	1	3	2	3	1
intA_5~~~intA_3	1.7e-05	Gammaproteobacteria	intB				L	Belongs to the 'phage' integrase family	4	3	0	1	1	19
group_4763	1.73e-05	Gammaproteobacteria					D	lytic transglycosylase activity	2	0	2	2	0	0
group_4692	1.83e-05	NA	NA	NA	NA	NA	NA	NA	0	0	0	1	0	18
group_4914	1.83e-05	NA	NA	NA	NA	NA	NA	NA	0	0	0	1	0	18
group_4949	1.83e-05	NA	NA	NA	NA	NA	NA	NA	0	0	0	1	0	18
group_5274	1.83e-05	Citrobacter			ko:K12065		NU	transfer protein TraB	0	0	0	1	0	18
group_6904	1.83e-05	NA	NA	NA	NA	NA	NA	NA	0	0	0	1	0	18
traA~~~traA_1	1.83e-05	NA	NA	NA	NA	NA	NA	NA	0	0	0	1	0	18
traQ~~~traQ_1	1.83e-05	NA	NA	NA	NA	NA	NA	NA	0	0	0	1	0	18
group_3575	2.03e-05	Gammaproteobacteria						Unknown	6	3	2	2	9	2
group_2222	2.08e-05	NA	NA	NA	NA	NA	NA	NA	3	3	1	0	18	40
group_4057	2.08e-05	NA	NA	NA	NA	NA	NA	NA	3	3	1	0	18	40
group_5260	2.14e-05	Gammaproteobacteria					L	PFAM Integrase catalytic	4	0	3	2	3	1
group_2017	2.18e-05	NA	NA	NA	NA	NA	NA	NA	0	0	0	0	2	22
group_1083	2.23e-05	Gammaproteobacteria					D	AAA domain	0	0	0	0	0	18
group_1202	2.23e-05	NA	NA	NA	NA	NA	NA	NA	0	0	0	0	0	18
group_1520	2.23e-05	Bacilli					S	FRG domain	0	0	0	0	0	18
group_2412	2.23e-05	NA	NA	NA	NA	NA	NA	NA	0	0	0	0	0	18
group_2567	2.23e-05	Bacteria					E	lipolytic protein G-D-S-L family	0	0	0	0	0	18
group_2606	2.23e-05	NA	NA	NA	NA	NA	NA	NA	0	0	0	0	0	18
group_2822	2.23e-05	Enterobacter					KT	Belongs to the MT-A70-like family	0	0	0	0	0	18
group_315	2.23e-05	NA	NA	NA	NA	NA	NA	NA	0	0	0	0	0	18
group_3254	2.23e-05	NA	NA	NA	NA	NA	NA	NA	0	0	0	0	0	18
group_4174	2.23e-05	Gammaproteobacteria						Unknown	4	1	2	4	11	2
group_5162	2.23e-05	NA	NA	NA	NA	NA	NA	NA	0	0	0	0	0	18
group_5958	2.23e-05	NA	NA	NA	NA	NA	NA	NA	0	0	0	0	0	18
group_6709	2.23e-05	NA	NA	NA	NA	NA	NA	NA	0	0	0	0	0	18
group_6783	2.23e-05	NA	NA	NA	NA	NA	NA	NA	0	0	0	0	0	18
group_7818	2.23e-05	Gammaproteobacteria					S	TraM protein, DNA-binding	0	0	0	0	0	18
lacI_3	2.23e-05	Gammaproteobacteria	lacI	GO:0000976,GO:0000984,GO:0000986,GO:0000987,GO:0001017,GO:0001067,GO:0001130,GO:0001131,GO:0001141,GO:0001217,GO:0003674,GO:0003676,GO:0003677,GO:0003690,GO:0003700,GO:0005488,GO:0005515,GO:0006355,GO:0008150,GO:0009889,GO:0009890,GO:0009892,GO:0010468,GO:0010556,GO:0010558,GO:0010605,GO:0010629,GO:0019219,GO:0019222,GO:0031323,GO:0031324,GO:0031326,GO:0031327,GO:0042802,GO:0043565,GO:0044212,GO:0045892,GO:0045934,GO:0048519,GO:0048523,GO:0050789,GO:0050794,GO:0051171,GO:0051172,GO:0051252,GO:0051253,GO:0060255,GO:0065007,GO:0080090,GO:0097159,GO:0140110,GO:1901363,GO:1902679,GO:1903506,GO:1903507,GO:1990837,GO:2000112,GO:2000113,GO:2001141			K	binds specific sites in lac operon resulting in DNA looping between the operators	4	1	2	1	7	32
traJ_1	2.23e-05	NA	NA	NA	NA	NA	NA	NA	0	0	0	0	0	18
traV_1	2.23e-05	Gammaproteobacteria					S	Type IV conjugative transfer system lipoprotein (TraV)	0	0	0	0	0	18
aam	2.29e-05	Escherichia			ko:K01426,ko:K02433	ko00330,ko00360,ko00380,ko00627,ko00643,ko00970,ko01100,ko01120,map00330,map00360,map00380,map00627,map00643,map00970,map01100,map01120	J	Amidase	1	2	0	0	0	18
dltA_1	2.29e-05	Escherichia			ko:K15675		Q	Activates the carboxylate group of L-serine via ATP- dependent PPi exchange reactions to the aminoacyladenylate, preparing that molecule for the final stages of enterobactin synthesis. Holo-EntF acts as the catalyst for the formation of the three amide and three ester bonds present in the cyclic (2,3- dihydroxybenzoyl)serine trimer enterobactin, using seryladenylate and acyl-holo-EntB (acylated with 2,3-dihydroxybenzoate by EntE)	1	2	0	0	0	18
dltC	2.29e-05	Gammaproteobacteria					IQ	Phosphopantetheine attachment site	1	2	0	0	0	18
fenF	2.29e-05	Escherichia			ko:K00645,ko:K13935	ko00061,ko00333,ko01100,ko01130,ko01212,map00061,map00333,map01100,map01130,map01212	I	malonyl CoA-acyl carrier protein transacylase	1	2	0	0	0	18
flp	2.29e-05	Proteobacteria					V	COG1680 Beta-lactamase class C and other penicillin binding proteins	1	2	0	0	0	18
group_141	2.29e-05	Gammaproteobacteria			ko:K04784,ko:K04786	ko01053,map01053	Q	COG1020 Non-ribosomal peptide synthetase modules and related proteins	1	2	0	0	0	18
group_157	2.29e-05	Gammaproteobacteria					Q	polyketide synthase	1	2	0	0	0	18
group_2621	2.29e-05	Pectobacterium	mobC				K	Transcriptional regulator	1	2	0	0	0	18
group_3654	2.29e-05	Escherichia					Q	Activates the carboxylate group of L-serine via ATP- dependent PPi exchange reactions to the aminoacyladenylate, preparing that molecule for the final stages of enterobactin synthesis. Holo-EntF acts as the catalyst for the formation of the three amide and three ester bonds present in the cyclic (2,3- dihydroxybenzoyl)serine trimer enterobactin, using seryladenylate and acyl-holo-EntB (acylated with 2,3-dihydroxybenzoate by EntE)	1	2	0	0	0	18
group_393	2.29e-05	Gammaproteobacteria					S	TraM recognition site of TraD and TraG	1	2	0	0	0	18
group_3991	2.29e-05	Escherichia					S	Protein of unknown function (DUF1706)	1	2	0	0	0	18
group_4320	2.29e-05	Gammaproteobacteria			ko:K07497		L	Transposase	1	2	0	0	0	18
group_5842	2.29e-05	NA	NA	NA	NA	NA	NA	NA	1	2	0	0	0	18
group_6193	2.29e-05	Gammaproteobacteria			ko:K07497		L	Transposase	1	2	0	0	0	18
group_968	2.29e-05	Gammaproteobacteria			ko:K18244		I	acyl-CoA dehydrogenase	1	2	0	0	0	18
grsB	2.29e-05	Escherichia					Q	Activates the carboxylate group of L-serine via ATP- dependent PPi exchange reactions to the aminoacyladenylate, preparing that molecule for the final stages of enterobactin synthesis. Holo-EntF acts as the catalyst for the formation of the three amide and three ester bonds present in the cyclic (2,3- dihydroxybenzoyl)serine trimer enterobactin, using seryladenylate and acyl-holo-EntB (acylated with 2,3-dihydroxybenzoate by EntE)	1	2	0	0	0	18
hbd_1	2.29e-05	Escherichia	paaH		ko:K00074	ko00360,ko00362,ko00650,ko01100,ko01120,map00360,map00362,map00650,map01100,map01120	I	UDP-glucose/GDP-mannose dehydrogenase family, NAD binding domain	1	2	0	0	0	18
mepA_2	2.29e-05	Gammaproteobacteria					V	COG0534 Na -driven multidrug efflux pump	1	2	0	0	0	18
pikAV_1	2.29e-05	Proteobacteria					Q	Thioesterase	1	2	0	0	0	18
ppsE	2.29e-05	Gammaproteobacteria					Q	polyketide synthase	1	2	0	0	0	18
sfp	2.29e-05	Gammaproteobacteria	hetI		ko:K06133	ko00770,map00770	H	Belongs to the P-Pant transferase superfamily	1	2	0	0	0	18
srfAA	2.29e-05	Escherichia					Q	Activates the carboxylate group of L-serine via ATP- dependent PPi exchange reactions to the aminoacyladenylate, preparing that molecule for the final stages of enterobactin synthesis. Holo-EntF acts as the catalyst for the formation of the three amide and three ester bonds present in the cyclic (2,3- dihydroxybenzoyl)serine trimer enterobactin, using seryladenylate and acyl-holo-EntB (acylated with 2,3-dihydroxybenzoate by EntE)	1	2	0	0	0	18
group_5188	2.31e-05	Enterobacter					NT	Terminase-like family	2	4	1	1	37	18
group_1987	2.42e-05	NA	NA	NA	NA	NA	NA	NA	1	2	1	0	2	23
group_1989	2.42e-05	NA	NA	NA	NA	NA	NA	NA	1	2	1	0	2	23
group_1991	2.42e-05	NA	NA	NA	NA	NA	NA	NA	1	2	1	0	2	23
group_1994	2.42e-05	NA	NA	NA	NA	NA	NA	NA	1	2	1	0	2	23
group_5320	2.42e-05	Gammaproteobacteria					S	succinate dehydrogenase flavoprotein subunit	1	2	1	0	2	23
group_3123	2.56e-05	Alteromonadaceae					S	Transposase IS66 family	3	0	3	2	6	0
umuD_3~~~umuD_2	2.61e-05	Citrobacter	umuD		ko:K03503		L	Peptidase S24-like	4	3	2	3	14	2
group_5220	2.8e-05	NA	NA	NA	NA	NA	NA	NA	5	1	2	1	4	0
group_3807	3.04e-05	Gammaproteobacteria						Unknown	3	4	3	1	38	18
group_3808	3.04e-05	Citrobacter					S	Bacteriophage related domain of unknown function	3	4	3	1	38	18
group_4199	3.04e-05	Citrobacter						Unknown	3	4	3	1	38	18
group_4557	3.04e-05	Citrobacter						Unknown	3	4	3	1	38	18
group_4560	3.04e-05	NA	NA	NA	NA	NA	NA	NA	3	4	3	1	38	18
group_4682	3.04e-05	Gammaproteobacteria					N	domain, Protein	3	4	3	1	38	18
group_5207	3.04e-05	Citrobacter					S	Phage Mu protein F like protein	3	4	3	1	38	18
ampG_1	3.08e-05	Yersinia	ybtX		ko:K05373		EGP	Major Facilitator Superfamily	3	3	0	1	1	19
COQ5	3.08e-05	Yersinia	irp1		ko:K04784,ko:K04786	ko01053,map01053	IQ	PKS_KR	3	3	0	1	1	19
dhbE	3.08e-05	Yersinia	irp5		ko:K02363,ko:K04783	ko01053,ko01110,ko01130,map01053,map01110,map01130	Q	AMP-binding enzyme C-terminal domain	3	3	0	1	1	19
dltA_3~~~mbtB	3.08e-05	Yersinia	irp2		ko:K04784,ko:K04786,ko:K12239	ko01053,map01053	Q	protein Irp2 TR Q9Z399 (EMBL AL031866) (2041 aa) fasta scores E() 0	3	3	0	1	1	19
fyuA	3.08e-05	Gammaproteobacteria	fyuA	GO:0005575,GO:0005623,GO:0009279,GO:0016020,GO:0019867,GO:0030312,GO:0030313,GO:0031975,GO:0044462,GO:0044464,GO:0071944	ko:K02014,ko:K15721		P	Receptor	3	3	0	1	1	19
group_1022	3.08e-05	Yersinia	irp3		ko:K04785	ko01053,map01053	Q	protein ybtU TR Q9Z3C6 (EMBL AL031866) (365 aa) fasta scores E()	3	3	0	1	1	19
group_1091	3.08e-05	Pectobacterium	triE		ko:K03201	ko03070,map03070	U	TrbL/VirB6 plasmid conjugal transfer protein	3	3	0	1	1	19
group_121	3.08e-05	Pectobacterium	lvhB4		ko:K03199	ko03070,map03070	U	CagE, TrbE, VirB family, component of type IV transporter system	3	3	0	1	1	19
group_1366	3.08e-05	Yersinia	pchR		ko:K05372,ko:K12243		K	helix_turn_helix, arabinose operon control protein	3	3	0	1	1	19
group_1505	3.08e-05	Pectobacterium	triH		ko:K03204	ko03070,map03070	U	Conjugal transfer protein	3	3	0	1	1	19
group_2557	3.08e-05	Gammaproteobacteria			ko:K03194	ko03070,map03070	M	COG0741 Soluble lytic murein transglycosylase and related regulatory proteins (some contain LysM invasin domains)	3	3	0	1	1	19
group_2574	3.08e-05	Gammaproteobacteria			ko:K03200	ko03070,map03070	U	type IV secretion	3	3	0	1	1	19
group_2833	3.08e-05	Gammaproteobacteria						Unknown	3	3	0	1	1	19
group_359	3.08e-05	Yersinia			ko:K06147		V	ABC transporter transmembrane region	3	3	0	1	1	19
group_3658	3.08e-05	Escherichia					K	Acetyltransferase (GNAT) domain	0	0	0	0	1	20
group_3681	3.08e-05	Yersinia					M	LysM domain	3	3	0	1	1	19
group_4433	3.08e-05	Yersinia					S	Protein of unknown function (DUF2857)	3	3	0	1	1	19
group_4899	3.08e-05	Pectobacterium	virB11		ko:K03196	ko03070,ko05120,map03070,map05120	NU	Type II/IV secretion system protein	3	3	0	1	1	19
group_5272	3.08e-05	Gammaproteobacteria					L	NB10_ISVa3 (complete 1.508 bp)	0	0	0	0	1	20
group_6429	3.08e-05	Rahnella						Unknown	3	3	0	1	1	19
group_6845	3.08e-05	Yersinia	alpA		ko:K07733		K	Prophage CP4-57 regulatory protein (AlpA)	3	3	0	1	1	19
group_6870	3.08e-05	NA	NA	NA	NA	NA	NA	NA	3	3	0	1	1	19
group_7045	3.08e-05	Pectobacterium						Unknown	3	3	0	1	1	19
group_776	3.08e-05	Pectobacterium			ko:K03195	ko03070,map03070	U	Bacterial conjugation TrbI-like protein	3	3	0	1	1	19
irtA	3.08e-05	Escherichia	irtA		ko:K06147		V	ABC transporter transmembrane region	3	3	0	1	1	19
mbtI	3.08e-05	Yersinia			ko:K04781	ko01053,ko01110,ko01130,map01053,map01110,map01130	EH	chorismate binding enzyme	3	3	0	1	1	19
pikAV_2	3.08e-05	Yersinia	irp4		ko:K05374		Q	Thioesterase domain	3	3	0	1	1	19
ptlA	3.08e-05	Pectobacterium	virB2		ko:K03197	ko03070,ko05134,map03070,map05134	S	TrbC/VIRB2 family	3	3	0	1	1	19
ptlE	3.08e-05	Pectobacterium	triG		ko:K03203	ko03070,map03070	U	VirB8 protein	3	3	0	1	1	19
group_5325	3.21e-05	NA	NA	NA	NA	NA	NA	NA	2	0	0	1	1	21
xerC_8~~~xerC_4~~~xerC_3	3.22e-05	Gammaproteobacteria					L	Phage integrase family protein	3	3	3	1	9	33
group_5214	3.26e-05	Citrobacter	tnpA				L	Tn3 transposase DDE domain	2	0	2	2	24	41
group_3426	3.4e-05	Gammaproteobacteria	stbA		ko:K18640		O	PFAM StbA family protein	5	3	4	2	10	33
group_4371	3.4e-05	Gammaproteobacteria					S	Plasmid stability protein	5	3	4	2	10	33
group_5232	3.52e-05	NA	NA	NA	NA	NA	NA	NA	3	4	3	3	11	34
group_3910	3.6e-05	NA	NA	NA	NA	NA	NA	NA	1	0	1	1	0	18
rdgC_1	3.61e-05	Gammaproteobacteria					L	Putative exonuclease, RdgC	3	0	1	2	0	0
group_3180	3.77e-05	Gammaproteobacteria						Unknown	2	0	1	3	0	1
group_5225	3.77e-05	NA	NA	NA	NA	NA	NA	NA	2	0	1	3	0	1
group_3208	3.94e-05	NA	NA	NA	NA	NA	NA	NA	1	0	1	0	0	18
group_3305	3.94e-05	NA	NA	NA	NA	NA	NA	NA	1	0	1	0	0	18
group_5396	3.94e-05	Gammaproteobacteria	pilT				M	Lytic transglycosylase	1	0	1	0	0	18
group_5401	3.99e-05	Citrobacter			ko:K07497		L	26 bp terminal inverted repeat of ISEc14, contains 4 mismatches	4	0	1	1	0	0
group_5287	4.29e-05	Enterobacter			ko:K07497		L	HTH-like domain	3	1	2	0	0	0
ytfF_2	4.29e-05	Gammaproteobacteria					EG	Permeases of the drug metabolite transporter (DMT) superfamily	3	1	2	0	0	0
group_5318	4.35e-05	Gammaproteobacteria					L	cog cog3677	7	5	2	4	13	33
group_4696	4.37e-05	Gammaproteobacteria			ko:K03503			Unknown	2	1	0	3	1	0
group_3561	4.42e-05	Burkholderiaceae					L	DDE domain	3	3	2	4	42	25
group_5796	4.48e-05	Gammaproteobacteria	kdgF				S	PFAM Cupin 2, conserved barrel domain protein	9	5	4	4	48	33
lacF	4.48e-05	Gammaproteobacteria	ycjO		ko:K05814,ko:K10193	ko02010,map02010	P	Binding-protein-dependent transport systems inner membrane component	9	5	4	4	48	33
group_6647	4.5e-05	NA	NA	NA	NA	NA	NA	NA	3	1	1	2	24	43
fmdA	4.63e-05	Gammaproteobacteria	fmdA		ko:K01426	ko00330,ko00360,ko00380,ko00627,ko00643,ko01120,map00330,map00360,map00380,map00627,map00643,map01120	C	Acetamidase/Formamidase family	2	0	0	1	9	31
group_1660	4.63e-05	Pseudomonas aeruginosa group			ko:K02034	ko02024,map02024	EP	transport	2	0	0	1	9	31
group_2235	4.63e-05	Enterobacter					S	Putative phage holin	0	0	0	0	16	0
group_2237	4.63e-05	Gammaproteobacteria					S	Putative 3TM holin, Phage_holin_3	0	0	0	0	16	0
group_2242	4.63e-05	Siphoviridae					S	chitin catabolic process	0	0	0	0	16	0
group_2243	4.63e-05	Siphoviridae						Unknown	0	0	0	0	16	0
group_2248	4.63e-05	Serratia					L	Phage terminase, small subunit	0	0	0	0	16	0
group_2249	4.63e-05	NA	NA	NA	NA	NA	NA	NA	0	0	0	0	16	0
group_2252	4.63e-05	NA	NA	NA	NA	NA	NA	NA	0	0	0	0	16	0
group_2253	4.63e-05	NA	NA	NA	NA	NA	NA	NA	0	0	0	0	16	0
group_2254	4.63e-05	NA	NA	NA	NA	NA	NA	NA	0	0	0	0	16	0
group_2255	4.63e-05	Gammaproteobacteria					S	Bacteriophage HK97-gp10, putative tail-component	0	0	0	0	16	0
group_2257	4.63e-05	Gammaproteobacteria					S	Structural component (Phage or Prophage Related)	0	0	0	0	16	0
group_2258	4.63e-05	NA	NA	NA	NA	NA	NA	NA	0	0	0	0	16	0
group_2259	4.63e-05	Gammaproteobacteria						Unknown	0	0	0	0	16	0
group_2260	4.63e-05	Gammaproteobacteria					S	tail assembly chaperone	0	0	0	0	16	0
group_2261	4.63e-05	Gammaproteobacteria					S	head-tail adaptor	0	0	0	0	16	0
group_2265	4.63e-05	Gammaproteobacteria	Z012_10445				M	tape measure protein	0	0	0	0	16	0
group_2266	4.63e-05	NA	NA	NA	NA	NA	NA	NA	0	0	0	0	16	0
group_2267	4.63e-05	NA	NA	NA	NA	NA	NA	NA	0	0	0	0	16	0
group_2268	4.63e-05	NA	NA	NA	NA	NA	NA	NA	0	0	0	0	16	0
group_2269	4.63e-05	NA	NA	NA	NA	NA	NA	NA	0	0	0	0	16	0
group_2270	4.63e-05	Gammaproteobacteria						Unknown	0	0	0	0	16	0
group_2273	4.63e-05	NA	NA	NA	NA	NA	NA	NA	0	0	0	0	16	0
group_2338	4.63e-05	Enterobacter					L	PFAM endodeoxyribonuclease RusA	0	0	0	0	16	0
group_2339	4.63e-05	NA	NA	NA	NA	NA	NA	NA	0	0	0	0	16	0
group_2341	4.63e-05	Enterobacter					O	Antitermination protein	0	0	0	0	16	0
group_2411	4.63e-05	NA	NA	NA	NA	NA	NA	NA	0	0	0	0	16	0
group_2457	4.63e-05	Serratia					S	Phage gp6-like head-tail connector protein	0	0	0	0	16	0
group_3306	4.63e-05	Gammaproteobacteria	amiR				K	antiterminator output domain	2	0	0	1	9	31
group_3982	4.63e-05	Gammaproteobacteria			ko:K02033	ko02024,map02024	P	ABC-type dipeptide oligopeptide nickel transport systems, permease components	2	0	0	1	9	31
group_4551	4.63e-05	Citrobacter						Unknown	3	1	2	4	11	2
group_4950	4.63e-05	Gammaproteobacteria			ko:K18923		D	Antitoxin component of a toxin-antitoxin (TA) module	4	0	2	3	11	1
group_6943	4.63e-05	Gammaproteobacteria			ko:K07497		L	Transposase	2	0	0	1	9	31
group_973	4.63e-05	Pseudomonas aeruginosa group			ko:K01999	ko02010,ko02024,map02010,map02024	E	Periplasmic binding protein domain	2	0	0	1	9	31
gsiA_3	4.63e-05	Gammaproteobacteria			ko:K02031,ko:K02032,ko:K13896	ko02010,ko02024,map02010,map02024	P	ATPase activity	2	0	0	1	9	31
gsiB_2	4.63e-05	Gammaproteobacteria			ko:K02035	ko02024,map02024	E	ABC-Type Dipeptide Transport System Periplasmic Component	2	0	0	1	9	31
group_3567	4.86e-05	NA	NA	NA	NA	NA	NA	NA	4	3	3	2	10	2
group_5348	5.14e-05	NA	NA	NA	NA	NA	NA	NA	2	2	2	3	36	16
mexB_2~~~acrB_2~~~acrF_2	5.15e-05	Gammaproteobacteria	acrF		ko:K03296,ko:K18146	ko01501,map01501	V	Belongs to the resistance-nodulation-cell division (RND) (TC 2.A.6) family	5	0	4	4	44	37
group_2026	5.46e-05	NA	NA	NA	NA	NA	NA	NA	0	3	0	0	1	17
group_2220	5.47e-05	Gammaproteobacteria	sopB		ko:K03497		K	Belongs to the ParB family	5	2	2	3	11	2
group_4762	5.69e-05	Enterobacter						Unknown	3	4	3	2	38	18
group_3624	5.77e-05	NA	NA	NA	NA	NA	NA	NA	3	4	2	1	9	32
group_5336	5.84e-05	Enterobacter			ko:K07497		L	Integrase core domain	4	1	1	2	25	44
group_5911	5.92e-05	Gammaproteobacteria						Unknown	0	0	0	0	0	17
traS_1	5.92e-05	NA	NA	NA	NA	NA	NA	NA	0	0	0	0	0	17
group_1573	6.11e-05	Gammaproteobacteria					S	RePlication protein	2	0	0	1	34	19
group_2218	6.19e-05	Citrobacter					L	Helix-turn-helix domain	3	3	1	0	18	39
group_5437	6.69e-05	Gammaproteobacteria						Unknown	1	0	0	1	1	20
fecB	6.76e-05	Gammaproteobacteria	fecB	GO:0005575,GO:0005623,GO:0006810,GO:0008150,GO:0010035,GO:0010038,GO:0010039,GO:0015688,GO:0030288,GO:0030313,GO:0031975,GO:0042221,GO:0042592,GO:0042597,GO:0044464,GO:0048878,GO:0050801,GO:0050896,GO:0051179,GO:0051234,GO:0055065,GO:0055072,GO:0055076,GO:0055080,GO:0065007,GO:0065008,GO:0098771,GO:1901678	ko:K02016	ko02010,map02010	P	Part of the ABC transporter involved in the uptake of citrate-dependent Fe(3	3	0	0	1	9	31
fecC	6.76e-05	Gammaproteobacteria	fecC	GO:0003674,GO:0005215,GO:0005575,GO:0005623,GO:0005886,GO:0006810,GO:0008150,GO:0015603,GO:0015688,GO:0016020,GO:0022857,GO:0044464,GO:0051179,GO:0051234,GO:0055085,GO:0071944,GO:1901678	ko:K02015	ko02010,map02010	P	Belongs to the binding-protein-dependent transport system permease family. FecCD subfamily	3	0	0	1	9	31
fecD	6.76e-05	Enterobacter	fecD	GO:0003674,GO:0005215,GO:0005575,GO:0005623,GO:0005886,GO:0006810,GO:0008150,GO:0015603,GO:0015688,GO:0016020,GO:0022857,GO:0044464,GO:0051179,GO:0051234,GO:0055085,GO:0071944,GO:1901678	ko:K02015	ko02010,map02010	P	FecCD transport family	3	0	0	1	9	31
fecE_2	6.76e-05	Enterobacter	fecE	GO:0000166,GO:0003674,GO:0005488,GO:0005524,GO:0005575,GO:0005623,GO:0005886,GO:0008144,GO:0016020,GO:0017076,GO:0030554,GO:0032553,GO:0032555,GO:0032559,GO:0035639,GO:0036094,GO:0043167,GO:0043168,GO:0044464,GO:0071944,GO:0097159,GO:0097367,GO:1901265,GO:1901363	ko:K02013	ko02010,map02010	P	Transporter	3	0	0	1	9	31
fecI	6.76e-05	Gammaproteobacteria	fecI		ko:K03088		K	Belongs to the sigma-70 factor family. ECF subfamily	3	0	0	1	9	31
group_2564	6.76e-05	Gammaproteobacteria					V	integral membrane protein	5	0	4	4	39	25
group_2898	6.76e-05	Gammaproteobacteria	fecA	GO:0000041,GO:0003674,GO:0005215,GO:0005381,GO:0005575,GO:0005623,GO:0006810,GO:0006811,GO:0006812,GO:0006826,GO:0008150,GO:0008324,GO:0009279,GO:0015075,GO:0015091,GO:0015318,GO:0015682,GO:0016020,GO:0019867,GO:0022857,GO:0022890,GO:0030001,GO:0030312,GO:0030313,GO:0031975,GO:0034220,GO:0034755,GO:0044462,GO:0044464,GO:0046873,GO:0046915,GO:0051179,GO:0051234,GO:0055085,GO:0071944,GO:0072510,GO:0072512,GO:0098655,GO:0098660,GO:0098662	ko:K16091		P	receptor	3	0	0	1	9	31
group_4220	6.76e-05	Gammaproteobacteria	fecR	GO:0005575,GO:0005623,GO:0042597,GO:0044464	ko:K07165		PT	Fe2 -dicitrate sensor, membrane component	3	0	0	1	9	31
group_6945	6.76e-05	NA	NA	NA	NA	NA	NA	NA	3	0	0	1	9	31
group_2450	6.94e-05	NA	NA	NA	NA	NA	NA	NA	0	3	1	1	15	1
group_2451	6.94e-05	NA	NA	NA	NA	NA	NA	NA	0	3	1	1	15	1
group_4956	6.94e-05	Citrobacter	yecA		ko:K07039		S	Uncharacterised protein family (UPF0149)	0	3	1	1	15	1
group_5786	6.98e-05	Gammaproteobacteria						Unknown	1	0	0	1	16	0
group_6784	6.98e-05	NA	NA	NA	NA	NA	NA	NA	1	0	0	1	16	0
lacY_2	6.99e-05	Gammaproteobacteria	lacY	GO:0003674,GO:0005215,GO:0005351,GO:0005402,GO:0005488,GO:0005575,GO:0005623,GO:0005886,GO:0005887,GO:0006810,GO:0006811,GO:0006812,GO:0008150,GO:0008324,GO:0008643,GO:0015075,GO:0015077,GO:0015078,GO:0015144,GO:0015154,GO:0015155,GO:0015157,GO:0015291,GO:0015293,GO:0015294,GO:0015295,GO:0015318,GO:0015528,GO:0015672,GO:0015766,GO:0015767,GO:0015772,GO:0016020,GO:0016021,GO:0022804,GO:0022857,GO:0022890,GO:0030246,GO:0030395,GO:0031224,GO:0031226,GO:0034219,GO:0034220,GO:0044425,GO:0044459,GO:0044464,GO:0048030,GO:0051179,GO:0051234,GO:0055085,GO:0070492,GO:0071702,GO:0071944,GO:0098655,GO:0098660,GO:0098662,GO:1902600	ko:K02532		P	Major facilitator superfamily	4	1	2	1	8	32
lacZ_2	6.99e-05	Enterobacter	lacZ	GO:0000287,GO:0003674,GO:0003824,GO:0004553,GO:0004565,GO:0005488,GO:0005515,GO:0005575,GO:0005975,GO:0005984,GO:0005988,GO:0005990,GO:0008150,GO:0008152,GO:0009056,GO:0009311,GO:0009313,GO:0009341,GO:0009987,GO:0015925,GO:0016052,GO:0016787,GO:0016798,GO:0031420,GO:0032991,GO:0042802,GO:0043167,GO:0043169,GO:0044237,GO:0044238,GO:0044248,GO:0044262,GO:0044275,GO:0046352,GO:0046872,GO:0071704,GO:1901575,GO:1902494	ko:K01190	ko00052,ko00511,ko00600,ko01100,map00052,map00511,map00600,map01100	G	Belongs to the glycosyl hydrolase 2 family	4	1	2	1	8	32
group_5360	7.01e-05	NA	NA	NA	NA	NA	NA	NA	4	0	0	1	9	31
group_5352	7.48e-05	Gammaproteobacteria						Unknown	3	0	0	0	34	21
group_3113	7.65e-05	Citrobacter	yghA				IQ	KR domain	1	0	1	3	11	0
higA~~~higA_2	7.65e-05	Gammaproteobacteria	ygjM		ko:K18831		K	transcriptional regulator	4	1	1	3	1	3
group_4083	7.7e-05	NA	NA	NA	NA	NA	NA	NA	3	3	3	1	9	32
group_4730	7.7e-05	NA	NA	NA	NA	NA	NA	NA	3	3	3	1	9	32
klcA_1~~~klcA_2	7.7e-05	Gammaproteobacteria					S	Antirestriction protein	2	0	0	1	1	20
group_2714	7.89e-05	Gammaproteobacteria	uvrD-2		ko:K03657	ko03420,ko03430,map03420,map03430	L	DNA helicase	1	2	1	3	23	5
group_1976	8.21e-05	NA	NA	NA	NA	NA	NA	NA	2	2	1	0	2	22
traM	8.21e-05	Gammaproteobacteria					S	TraM protein, DNA-binding	2	2	1	0	2	22
group_6788	8.55e-05	NA	NA	NA	NA	NA	NA	NA	1	0	1	3	0	1
group_5183	8.94e-05	Enterobacter					L	terminase small subunit	3	4	3	1	37	18
group_2398	9.08e-05	Gammaproteobacteria						Unknown	1	0	0	0	16	0
group_2624	9.08e-05	Gammaproteobacteria						Unknown	1	0	0	0	16	0
group_3103	9.08e-05	Gammaproteobacteria					S	Plasmid replication region DNA-binding N-term	1	0	0	0	16	0
group_414	9.08e-05	Gammaproteobacteria					S	AIPR protein	1	0	0	0	16	0
group_5753	9.08e-05	NA	NA	NA	NA	NA	NA	NA	2	0	1	0	0	17
group_5407	9.33e-05	Gammaproteobacteria	ninE					Unknown	2	0	2	2	0	1
mshA_3	9.33e-05	Gammaproteobacteria	wbpY		ko:K12994		M	glycosyl transferase group 1	2	0	2	2	0	1
mshA_5	9.33e-05	Gammaproteobacteria	wbpZ		ko:K12995		M	glycosyl transferase group 1	2	0	2	2	0	1
group_6076	9.49e-05	NA	NA	NA	NA	NA	NA	NA	1	0	1	0	0	17
group_6482	9.49e-05	Gammaproteobacteria					S	Conjugal transfer protein TrbE	1	0	1	0	0	17
traN_1	9.49e-05	Gammaproteobacteria	traN		ko:K12058		S	F plasmid TraN appears to recognize OmpA in the recipient cell	1	0	1	0	0	17
tnpR~~~tnpR_3~~~tnpR_1	9.65e-05	Yersinia					L	Resolvase, N terminal domain	2	2	2	4	22	41
group_4897	9.66e-05	Alteromonadaceae					L	PFAM transposase Tn3 family protein	4	2	1	3	27	7
group_1996	9.67e-05	Gammaproteobacteria					L	Methyltransferase small domain	4	3	2	3	6	3
group_4921	9.95e-05	Enterobacter			ko:K18320		L	Transposase IS66 family	0	0	1	2	13	0
group_4173	0.00010472	Gammaproteobacteria						Unknown	3	1	2	3	4	1
group_2314	0.00010537	NA	NA	NA	NA	NA	NA	NA	3	0	1	3	6	0
group_6176	0.00010537	NA	NA	NA	NA	NA	NA	NA	3	0	1	3	6	0
dltA_2	0.00011142	Escherichia			ko:K04784,ko:K04786	ko01053,map01053	Q	Activates the carboxylate group of L-serine via ATP- dependent PPi exchange reactions to the aminoacyladenylate, preparing that molecule for the final stages of enterobactin synthesis. Holo-EntF acts as the catalyst for the formation of the three amide and three ester bonds present in the cyclic (2,3- dihydroxybenzoyl)serine trimer enterobactin, using seryladenylate and acyl-holo-EntB (acylated with 2,3-dihydroxybenzoate by EntE)	1	2	0	0	0	16
allB	0.00011745	Tatumella	pyrC		ko:K01465	ko00240,ko01100,map00240,map01100	F	Amidohydrolase family	2	2	0	0	1	19
ccmM	0.00011745	Gammaproteobacteria					S	COG0663 Carbonic anhydrases acetyltransferases, isoleucine patch superfamily	2	2	0	0	1	19
cysS_1	0.00011745	Pantoea	cysS	GO:0000166,GO:0003674,GO:0003824,GO:0004812,GO:0004817,GO:0005488,GO:0005524,GO:0005575,GO:0005622,GO:0005623,GO:0005737,GO:0005829,GO:0006082,GO:0006139,GO:0006399,GO:0006412,GO:0006418,GO:0006423,GO:0006518,GO:0006520,GO:0006725,GO:0006807,GO:0008144,GO:0008150,GO:0008152,GO:0009058,GO:0009059,GO:0009987,GO:0010467,GO:0016070,GO:0016874,GO:0016875,GO:0017076,GO:0019538,GO:0019752,GO:0030554,GO:0032553,GO:0032555,GO:0032559,GO:0034641,GO:0034645,GO:0034660,GO:0035639,GO:0036094,GO:0043038,GO:0043039,GO:0043043,GO:0043167,GO:0043168,GO:0043170,GO:0043436,GO:0043603,GO:0043604,GO:0044237,GO:0044238,GO:0044249,GO:0044260,GO:0044267,GO:0044271,GO:0044281,GO:0044424,GO:0044444,GO:0044464,GO:0046483,GO:0071704,GO:0090304,GO:0097159,GO:0097367,GO:0140098,GO:0140101,GO:1901265,GO:1901360,GO:1901363,GO:1901564,GO:1901566,GO:1901576	ko:K01883	ko00970,map00970	J	Belongs to the class-I aminoacyl-tRNA synthetase family	2	2	0	0	1	19
dksA_1	0.00011745	Gammaproteobacteria	dksA3		ko:K06204	ko02026,map02026	T	Transcription factor that acts by binding directly to the RNA polymerase (RNAP). Required for negative regulation of rRNA expression and positive regulation of several amino acid biosynthesis promoters. Also required for regulation of fis expression	2	2	0	0	1	19
folE2	0.00011745	Gammaproteobacteria	folE2		ko:K09007	ko00790,ko01100,map00790,map01100	S	Converts GTP to 7,8-dihydroneopterin triphosphate	2	2	0	0	1	19
group_1480	0.00011745	Pantoea	yfeA	GO:0005575,GO:0005623,GO:0008150,GO:0009987,GO:0010035,GO:0010038,GO:0010039,GO:0042221,GO:0042597,GO:0044464,GO:0050896,GO:0051716,GO:0070887,GO:0071241,GO:0071248,GO:0071281	ko:K02077,ko:K09818,ko:K11604	ko02010,map02010	P	Belongs to the bacterial solute-binding protein 9 family	2	2	0	0	1	19
group_1517	0.00011745	Shewanellaceae					S	Succinylglutamate desuccinylase / Aspartoacylase family	2	2	0	0	1	19
group_1834	0.00011745	Alphaproteobacteria					I	Protein of unknown function (DUF1460)	2	2	0	0	1	19
group_2637	0.00011745	Bacteria					P	N,N-dimethylaniline monooxygenase activity	2	2	0	0	1	19
group_2733	0.00011745	Gammaproteobacteria			ko:K02016	ko02010,map02010	P	(ABC) transporter	2	2	0	0	1	19
group_3004	0.00011745	Gammaproteobacteria	queD		ko:K00031	ko00020,ko00480,ko00720,ko01100,ko01110,ko01120,ko01130,ko01200,ko01210,ko01230,ko04146,map00020,map00480,map00720,map01100,map01110,map01120,map01130,map01200,map01210,map01230,map04146	H	COG0720 6-pyruvoyl-tetrahydropterin synthase	2	2	0	0	1	19
group_3050	0.00011745	Gammaproteobacteria			ko:K07093		S	Phosphatase	2	2	0	0	1	19
group_3185	0.00011745	Gammaproteobacteria					S	cobalamin synthesis protein	2	2	0	0	1	19
group_439	0.00011745	Gammaproteobacteria					P	50S ribosome-binding GTPase	2	2	0	0	1	19
group_4552	0.00011745	Bacteria					P	belongs to the Fur family	2	2	0	0	1	19
group_5749	0.00011745	Gammaproteobacteria						Unknown	2	2	0	0	1	19
group_6629	0.00011745	NA	NA	NA	NA	NA	NA	NA	2	2	0	0	1	19
group_6672	0.00011745	Gammaproteobacteria						Unknown	2	2	0	0	1	19
group_774	0.00011745	Pectobacterium					S	amine dehydrogenase activity	2	2	0	0	1	19
hemB_1	0.00011745	Tatumella	hemB		ko:K01698	ko00860,ko01100,ko01110,ko01120,map00860,map01100,map01110,map01120	H	Belongs to the ALAD family	2	2	0	0	1	19
intS_2	0.00011745	Yersinia	intB				L	Pfam:DUF4102	2	2	0	0	1	19
mnmC_2	0.00011745	Gammaproteobacteria					E	Glycine D-amino acid oxidases (Deaminating)	2	2	0	0	1	19
mntA_2	0.00011745	Pectobacterium	mntC		ko:K02077,ko:K11604	ko02010,map02010	P	Zinc-uptake complex component A periplasmic	2	2	0	0	1	19
mntB_6	0.00011745	Erwinia	yfeD	GO:0005575,GO:0005623,GO:0005886,GO:0008150,GO:0009987,GO:0010035,GO:0010038,GO:0010039,GO:0010043,GO:0016020,GO:0042221,GO:0044464,GO:0050896,GO:0051716,GO:0070887,GO:0071241,GO:0071248,GO:0071281,GO:0071944	ko:K09819,ko:K11606,ko:K11709	ko02010,map02010	P	Iron transport protein, inner membrane component SitD	2	2	0	0	1	19
mntB_7	0.00011745	Enterobacter	yfeC	GO:0005575,GO:0005623,GO:0005886,GO:0008150,GO:0009987,GO:0010035,GO:0010038,GO:0010039,GO:0010043,GO:0016020,GO:0042221,GO:0044464,GO:0050896,GO:0051716,GO:0070887,GO:0071241,GO:0071248,GO:0071281,GO:0071944	ko:K09819,ko:K11605,ko:K11709	ko02010,map02010	P	ABC 3 transport family	2	2	0	0	1	19
mntC	0.00011745	Pectobacterium			ko:K02075,ko:K11606	ko02010,map02010	P	ABC 3 transport family	2	2	0	0	1	19
scaC	0.00011745	Pectobacterium			ko:K02074		P	ATPases associated with a variety of cellular activities	2	2	0	0	1	19
thrS_1	0.00011745	Tatumella	thrS		ko:K01868	ko00970,map00970	J	Catalyzes the attachment of threonine to tRNA(Thr) in a two-step reaction L-threonine is first activated by ATP to form Thr-AMP and then transferred to the acceptor end of tRNA(Thr)	2	2	0	0	1	19
yciC_1	0.00011745	Gammaproteobacteria					S	cobalamin synthesis protein	2	2	0	0	1	19
yfhA	0.00011745	Gammaproteobacteria	fecD		ko:K02015	ko02010,map02010	P	Belongs to the binding-protein-dependent transport system permease family. FecCD subfamily	2	2	0	0	1	19
group_1950	0.00011904	Gammaproteobacteria						Unknown	6	4	2	4	12	33
group_2336	0.0001292	Citrobacter			ko:K00986,ko:K20170	ko00760,ko01120,map00760,map01120	L	reverse transcriptase	0	0	0	0	15	0
group_2397	0.0001292	Gammaproteobacteria	PP2730				S	Protein of unknown function (DUF3833)	0	0	0	0	15	0
gdx_2	0.00013633	Gammaproteobacteria			ko:K11741		P	Small Multidrug Resistance protein	5	0	1	0	2	0
group_3065	0.0001405	Gammaproteobacteria						Unknown	1	1	1	4	3	2
group_2332	0.00014589	NA	NA	NA	NA	NA	NA	NA	4	1	1	3	1	4
group_4483	0.00014589	Gammaproteobacteria						Unknown	4	1	1	3	1	4
group_4645	0.00014589	Gammaproteobacteria						Unknown	4	1	1	3	1	4
higA1	0.00014589	Citrobacter					K	Helix-turn-helix domain	4	1	1	3	1	4
group_3083	0.0001459	Gammaproteobacteria						Unknown	0	0	0	0	0	16
group_6199	0.0001459	NA	NA	NA	NA	NA	NA	NA	0	0	0	0	0	16
group_6292	0.0001459	Yersinia					S	Replication regulatory protein RepB	0	0	0	0	0	16
group_4935	0.00014601	Gammaproteobacteria						Unknown	1	2	0	4	16	4
group_5273	0.00014662	unclassified Gammaproteobacteria					M	Putative transposase	2	2	1	3	23	5
group_5059	0.00015605	Gammaproteobacteria					S	TraX protein	1	0	0	2	2	20
group_4996	0.00015682	Gammaproteobacteria	repA1				S	This protein is essential for plasmid replication	2	1	1	1	3	24
umuC_4~~~umuC_5~~~umuC_6~~~umuC_7~~~umuC_3	0.00016062	Gammaproteobacteria	umuC		ko:K03502		L	DNA polymerase	2	0	0	2	34	21
repA_1~~~repA~~~repA_2	0.00016167	NA	NA	NA	NA	NA	NA	NA	2	0	1	2	1	18
group_1884	0.00016549	NA	NA	NA	NA	NA	NA	NA	3	3	2	1	9	32
group_1888	0.00016549	NA	NA	NA	NA	NA	NA	NA	3	3	2	1	9	32
traN~~~traN_3	0.00016574	Gammaproteobacteria	traN		ko:K12058		S	F plasmid TraN appears to recognize OmpA in the recipient cell	4	3	2	2	4	23
folP_3	0.0001666	Vibrionales	folK		ko:K13941,ko:K18824,ko:K18974	ko00790,ko01100,map00790,map01100	H	Catalyzes the condensation of para-aminobenzoate (pABA) with 6-hydroxymethyl-7,8-dihydropterin diphosphate (DHPt-PP) to form 7,8-dihydropteroate (H2Pte), the immediate precursor of folate derivatives	1	2	1	3	22	5
group_1906	0.00016875	NA	NA	NA	NA	NA	NA	NA	2	0	3	2	15	2
group_3234	0.00016875	Lachnoclostridium					H	This enzyme is an effector of chloramphenicol resistance in bacteria	1	0	0	0	1	19
yajO_3	0.00016875	Enterobacter					C	aldo keto reductase	9	5	4	4	47	32
group_3623	0.00016969	Rhizobiaceae					K	Belongs to the sigma-70 factor family	1	0	0	1	15	0
group_4534	0.00016969	Rhizobiaceae					L	Integrase core domain	1	0	0	1	15	0
group_6849	0.00016969	NA	NA	NA	NA	NA	NA	NA	1	0	0	1	15	0
finO_2~~~finO_1~~~finO	0.00017104	Gammaproteobacteria					T	ProQ/FINO family	5	0	1	1	2	19
group_3398	0.00017388	Gammaproteobacteria			ko:K12062		S	Type-F conjugative transfer system protein (TrbI_Ftype)	0	0	0	1	1	18
group_4880	0.0001759	Gammaproteobacteria	ssb		ko:K03111	ko03030,ko03430,ko03440,map03030,map03430,map03440	L	Plays an important role in DNA replication, recombination and repair. Binds to ssDNA and to an array of partner proteins to recruit them to their sites of action during DNA metabolism	1	0	2	0	20	3
group_4979	0.00017845	Gammaproteobacteria					L	Transposase	4	0	1	1	0	1
group_4803	0.00018063	Gammaproteobacteria	wzt		ko:K09691	ko02010,map02010	GM	ABC-type polysaccharide polyol phosphate transport system ATPase component	1	0	2	2	0	1
group_4851	0.00018063	Gammaproteobacteria	wzm		ko:K09688,ko:K09690	ko02010,map02010	GM	Transport permease protein	1	0	2	2	0	1
mshA_4~~~mshA_2~~~mshA_3	0.00018063	Gammaproteobacteria	wbdA1				M	glycosyl transferase group 1	1	0	2	2	0	1
group_4562	0.00018314	Gammaproteobacteria					S	Domain of unknown function (DUF1833)	5	4	3	3	38	18
group_5351	0.00018314	Gammaproteobacteria						Unknown	5	4	3	3	38	18
group_5354	0.00018314	Gammaproteobacteria					S	cellulase activity	5	4	3	3	38	18
group_3302	0.00019131	Gammaproteobacteria					L	Protein of unknown function (DUF1524)	2	0	1	3	8	0
group_1898	0.00020055	NA	NA	NA	NA	NA	NA	NA	0	1	0	1	14	0
group_4010	0.00021117	Gammaproteobacteria					L	Transposase DDE domain group 1	2	0	1	2	16	1
group_4926	0.00022385	Moraxellaceae					L	Transposase	4	1	3	3	8	3
group_4908	0.00022615	NA	NA	NA	NA	NA	NA	NA	3	3	3	1	10	32
parA	0.00022615	Gammaproteobacteria	parA				D	COG1192 ATPases involved in chromosome partitioning	3	3	3	1	10	32
repA	0.00022615	Gammaproteobacteria					S	RePlication protein	3	3	3	1	10	32
umuC_5~~~umuC_4~~~umuC_3	0.00022615	Enterobacter	umuC		ko:K03502		L	Domain of unknown function (DUF4113)	3	3	3	1	10	32
virB_2	0.00022615	Gammaproteobacteria			ko:K03497		K	Belongs to the ParB family	3	3	3	1	10	32
yhdJ~~~yhdJ_1	0.00022956	NA	NA	NA	NA	NA	NA	NA	2	0	1	1	2	21
group_4843	0.00025185	Gammaproteobacteria			ko:K02345	ko00230,ko00240,ko01100,ko03030,ko03430,ko03440,map00230,map00240,map01100,map03030,map03430,map03440	L	DNA polymerase	6	4	4	3	13	33
mntB_8	0.00025265	Enterobacter	sitB	GO:0008150,GO:0009987,GO:0010035,GO:0010038,GO:0010039,GO:0042221,GO:0050896,GO:0051716,GO:0070887,GO:0071241,GO:0071248,GO:0071281	ko:K02074,ko:K09820,ko:K11607,ko:K11710	ko02010,map02010	P	ATPases associated with a variety of cellular activities	2	2	0	0	1	18
group_4615	0.0002611	Escherichia					S	Domain of unknown function (DUF305)	4	1	1	0	0	1
group_5035	0.0002611	Gammaproteobacteria			ko:K07451		L	HNH endonuclease	4	1	1	0	0	1
group_6916	0.00026553	NA	NA	NA	NA	NA	NA	NA	2	0	1	3	6	0
group_731	0.00026553	Gammaproteobacteria					S	Protein of unknown function DUF262	2	0	1	3	6	0
group_4232	0.00028589	NA	NA	NA	NA	NA	NA	NA	2	0	1	0	19	2
htpX_2	0.00030467	Gammaproteobacteria			ko:K03799		O	Peptidase M48	4	2	2	2	24	44
group_4204	0.0003155	Gammaproteobacteria						Unknown	1	1	0	1	19	2
umuC_3~~~umuC_2	0.00032419	Citrobacter	umuC		ko:K03502		L	Binds processed UmuD protein to form functional DNA pol V (UmuD'2UmuC)	2	1	0	0	17	34
umuD_2	0.00032419	Citrobacter	umuD		ko:K03503		L	Peptidase S24-like	2	1	0	0	17	34
group_4462	0.0003404	Gammaproteobacteria						Unknown	4	0	2	3	9	2
group_2715	0.00034671	Gammaproteobacteria	strA		ko:K10673		F	Phosphotransferase enzyme family	3	2	1	3	22	5
group_6227	0.00035011	Gammaproteobacteria			ko:K07483		L	Transposase	3	2	2	2	24	43
group_5268	0.00035171	Gammaproteobacteria					S	Protein of unknown function (DUF2913)	4	3	2	4	7	23
group_1972	0.0003673	NA	NA	NA	NA	NA	NA	NA	6	4	4	3	28	48
group_3409	0.0003673	Citrobacter			ko:K12067		S	TraE protein	6	4	4	3	28	48
group_5108	0.0003673	Citrobacter	traH		ko:K12072		S	Conjugative relaxosome accessory transposon protein	3	3	3	4	7	20
group_3066	0.00037096	NA	NA	NA	NA	NA	NA	NA	0	2	2	3	9	2
group_2025	0.00037279	NA	NA	NA	NA	NA	NA	NA	0	0	0	0	0	15
group_2103	0.00037279	NA	NA	NA	NA	NA	NA	NA	0	0	0	0	0	15
group_2106	0.00037279	NA	NA	NA	NA	NA	NA	NA	0	0	0	0	0	15
group_5074	0.0003728	Serratia						Unknown	3	0	2	0	0	1
group_5143	0.0003728	Gammaproteobacteria						Unknown	3	0	2	0	0	1
group_4644	0.00039585	Gammaproteobacteria			ko:K12056		S	TraG-like protein, N-terminal region	6	1	0	2	17	37
group_3021	0.00040131	Proteobacteria						Unknown	3	3	2	1	9	31
group_5610	0.00040131	Gammaproteobacteria						Unknown	3	3	2	1	9	31
group_6311	0.00040131	NA	NA	NA	NA	NA	NA	NA	3	3	2	1	9	31
group_3661	0.00040363	Gammaproteobacteria						Unknown	4	2	1	2	24	43
group_652	0.00041245	Gammaproteobacteria	rafY				S	Porin-like glycoporin RafY	9	5	4	4	47	33
msiK_1	0.00041245	Gammaproteobacteria	ugpC		ko:K10112,ko:K10195	ko02010,map02010	P	Belongs to the ABC transporter superfamily	9	5	4	4	47	33
ngcG~~~~~~dasC	0.00041245	Gammaproteobacteria	togN		ko:K02026,ko:K10194	ko02010,map02010	P	PFAM binding-protein-dependent transport systems inner membrane component	9	5	4	4	47	33
yesO	0.00041245	Gammaproteobacteria	yesO		ko:K10192	ko02010,map02010	G	ABC transporter substrate-binding protein	9	5	4	4	47	33
group_1969	0.00044233	Gammaproteobacteria			ko:K12065		NU	transfer protein TraB	4	3	2	2	6	26
group_4998	0.00045115	NA	NA	NA	NA	NA	NA	NA	2	2	1	1	0	1
group_5001	0.00045115	NA	NA	NA	NA	NA	NA	NA	2	2	1	1	0	1
group_1735	0.00045444	NA	NA	NA	NA	NA	NA	NA	9	4	4	4	46	31
araE	0.00045949	Gammaproteobacteria	araE	GO:0003674,GO:0005215,GO:0005351,GO:0005402,GO:0005575,GO:0005623,GO:0005886,GO:0005887,GO:0006810,GO:0006811,GO:0006812,GO:0008150,GO:0008324,GO:0008643,GO:0008645,GO:0015075,GO:0015077,GO:0015078,GO:0015144,GO:0015145,GO:0015146,GO:0015147,GO:0015149,GO:0015150,GO:0015291,GO:0015293,GO:0015294,GO:0015295,GO:0015318,GO:0015672,GO:0015749,GO:0015750,GO:0015751,GO:0015756,GO:0016020,GO:0016021,GO:0022804,GO:0022857,GO:0022890,GO:0031224,GO:0031226,GO:0034219,GO:0034220,GO:0042882,GO:0042900,GO:0044425,GO:0044459,GO:0044464,GO:0051119,GO:0051179,GO:0051234,GO:0055085,GO:0071702,GO:0071944,GO:0098655,GO:0098660,GO:0098662,GO:1902600	ko:K02100,ko:K05548,ko:K08137		EGP	Major facilitator Superfamily	9	4	4	4	47	33
cscB	0.00045949	Gammaproteobacteria	lacY_2		ko:K02532		P	Major facilitator superfamily	9	4	4	4	47	33
cytR_1	0.00045949	Gammaproteobacteria	cscR		ko:K02529		K	Transcriptional	9	4	4	4	47	33
gltC_1	0.00045949	Gammaproteobacteria	allS_1				K	Transcriptional regulator	9	4	4	4	47	33
group_3405	0.00045949	Citrobacter			ko:K07483		L	30 bp terminal inverted repeat of ISCro1, contains 12 mismatches	1	1	1	2	15	1
group_3493	0.00045949	Gammaproteobacteria					NU	Fimbrial protein	9	4	4	4	47	33
group_4477	0.00045949	Gammaproteobacteria					S	PFAM transmembrane pair domain protein	9	4	4	4	47	33
group_6922	0.00045949	NA	NA	NA	NA	NA	NA	NA	9	4	4	4	47	33
kdgM	0.00045949	Gammaproteobacteria	kdgM		ko:K22110		M	oligogalacturonate-specific porin	9	4	4	4	47	33
kduD_1	0.00045949	Gammaproteobacteria	kduD	GO:0003674,GO:0003824,GO:0005975,GO:0005996,GO:0006063,GO:0006064,GO:0006082,GO:0008150,GO:0008152,GO:0009056,GO:0009987,GO:0016052,GO:0016054,GO:0016229,GO:0016491,GO:0016614,GO:0016616,GO:0019585,GO:0019586,GO:0019698,GO:0019752,GO:0032787,GO:0033764,GO:0042839,GO:0042840,GO:0043436,GO:0044237,GO:0044238,GO:0044248,GO:0044281,GO:0044282,GO:0046365,GO:0046395,GO:0046396,GO:0046397,GO:0055114,GO:0071704,GO:0072329,GO:1901575	ko:K00065	ko00040,map00040	IQ	COG1028 Dehydrogenases with different specificities (related to short-chain alcohol dehydrogenases)	9	4	4	4	47	33
ogl	0.00045949	Gammaproteobacteria	ogl		ko:K01730	ko00040,map00040	U	oligogalacturonate lyase	9	4	4	4	47	33
sacA	0.00045949	Gammaproteobacteria	cscA		ko:K01193	ko00052,ko00500,ko01100,map00052,map00500,map01100	G	invertase	9	4	4	4	47	33
thlA_1	0.00045949	Gammaproteobacteria	yqeF	GO:0003674,GO:0003824,GO:0003988,GO:0005575,GO:0005622,GO:0005623,GO:0005737,GO:0006066,GO:0006082,GO:0006629,GO:0006631,GO:0006635,GO:0008150,GO:0008152,GO:0009056,GO:0009058,GO:0009062,GO:0009987,GO:0016042,GO:0016054,GO:0016408,GO:0016740,GO:0016746,GO:0016747,GO:0019395,GO:0019752,GO:0030258,GO:0032787,GO:0034308,GO:0034309,GO:0034440,GO:0043436,GO:0044237,GO:0044238,GO:0044242,GO:0044248,GO:0044255,GO:0044281,GO:0044282,GO:0044283,GO:0044424,GO:0044464,GO:0046165,GO:0046395,GO:0055114,GO:0071270,GO:0071271,GO:0071704,GO:0072329,GO:1901575,GO:1901576,GO:1901615,GO:1901617	ko:K00626	ko00071,ko00072,ko00280,ko00310,ko00362,ko00380,ko00620,ko00630,ko00640,ko00650,ko00720,ko00900,ko01100,ko01110,ko01120,ko01130,ko01200,ko01212,ko02020,map00071,map00072,map00280,map00310,map00362,map00380,map00620,map00630,map00640,map00650,map00720,map00900,map01100,map01110,map01120,map01130,map01200,map01212,map02020	I	Catalyzes the final step of fatty acid oxidation in which acetyl-CoA is released and the CoA ester of a fatty acid two carbons shorter is formed	9	4	4	4	47	33
hin~~~hin_1~~~hin_3	0.00046912	Burkholderiaceae					L	Helix-turn-helix domain of resolvase	1	1	0	2	2	19
group_3330	0.00047747	Enterobacter			ko:K03427		V	HsdM N-terminal domain	3	3	2	1	10	32
group_4647	0.00048365	Gammaproteobacteria					L	Methyltransferase small domain	4	0	0	1	20	36
group_4985	0.00048795	NA	NA	NA	NA	NA	NA	NA	1	4	0	0	9	1
group_4485	0.00050939	Citrobacter	umuD		ko:K03503		L	Peptidase S24-like	3	3	3	1	10	31
group_5102	0.00053029	NA	NA	NA	NA	NA	NA	NA	3	3	1	2	18	39
group_5461	0.00054327	Citrobacter					S	Protein of unknown function (DUF1778)	1	3	1	1	4	0
group_4475	0.0005679	NA	NA	NA	NA	NA	NA	NA	9	5	4	4	34	51
ymoA_2~~~ymoA_1	0.00058908	Gammaproteobacteria			ko:K05839		S	non-specific DNA-binding protein which affects the production of multiple proteins	2	1	1	3	11	1
group_5269	0.00059166	Citrobacter	qnrB1		ko:K18555		S	Pentapeptide repeats (9 copies)	2	0	1	3	11	1
group_4510	0.00061419	Gammaproteobacteria					S	TraA	7	4	4	3	28	48
group_5257	0.00063362	Gammaproteobacteria			ko:K07484		L	COG3436 Transposase and inactivated derivatives	3	0	0	1	12	31
group_4927	0.00064234	Chromatiales	folA	GO:0000166,GO:0003674,GO:0003824,GO:0004146,GO:0005488,GO:0005542,GO:0005575,GO:0005622,GO:0005623,GO:0005737,GO:0005829,GO:0008144,GO:0008150,GO:0008152,GO:0016491,GO:0016645,GO:0016646,GO:0019842,GO:0031406,GO:0033218,GO:0036094,GO:0042221,GO:0042493,GO:0043167,GO:0043168,GO:0043177,GO:0044424,GO:0044444,GO:0044464,GO:0048037,GO:0050661,GO:0050662,GO:0050896,GO:0051870,GO:0051871,GO:0055114,GO:0070401,GO:0070402,GO:0072341,GO:0097159,GO:1901265,GO:1901363	ko:K00287,ko:K18590	ko00670,ko00790,ko01100,ko01523,map00670,map00790,map01100,map01523	H	Key enzyme in folate metabolism. Catalyzes an essential reaction for de novo glycine and purine synthesis, and for DNA precursor synthesis	2	1	1	0	2	20
group_4999	0.00064649	Gammaproteobacteria					L	ISSoEn1, terminal inverted repeat	4	2	2	1	6	1
group_2335	0.00066726	NA	NA	NA	NA	NA	NA	NA	0	2	2	1	6	0
group_5381	0.00073948	Pantoea					L	Transposase DDE domain	4	1	0	0	0	1
group_1953	0.00074213	NA	NA	NA	NA	NA	NA	NA	4	3	2	1	4	21
group_5036	0.00075987	Enterobacter			ko:K07497		L	Integrase core domain	6	2	3	2	25	45
group_4786	0.00076154	Gammaproteobacteria					S	Replication regulatory protein RepB	3	1	0	2	13	33
group_5256	0.00077216	Gammaproteobacteria			ko:K07497		L	Transposase and inactivated derivatives	1	0	1	1	0	14
group_5362	0.00078643	NA	NA	NA	NA	NA	NA	NA	6	3	3	2	24	45
bla_6~~~bla_4	0.00080091	Gammaproteobacteria	bla		ko:K17838,ko:K18793,ko:K18794,ko:K18976,ko:K19213,ko:K19318,ko:K22352	ko01501,map01501	V	Beta-lactamase	1	2	2	3	8	2
group_3114	0.00081348	Citrobacter	pspF	GO:0003674,GO:0003676,GO:0003677,GO:0005488,GO:0006355,GO:0008150,GO:0009889,GO:0009890,GO:0009891,GO:0009892,GO:0009893,GO:0010468,GO:0010556,GO:0010557,GO:0010558,GO:0010604,GO:0010605,GO:0010628,GO:0010629,GO:0019219,GO:0019222,GO:0031323,GO:0031324,GO:0031325,GO:0031326,GO:0031327,GO:0031328,GO:0043565,GO:0045892,GO:0045893,GO:0045934,GO:0045935,GO:0048518,GO:0048519,GO:0048522,GO:0048523,GO:0050789,GO:0050794,GO:0051171,GO:0051172,GO:0051173,GO:0051252,GO:0051253,GO:0051254,GO:0060255,GO:0065007,GO:0080090,GO:0097159,GO:1901363,GO:1902679,GO:1902680,GO:1903506,GO:1903507,GO:1903508,GO:2000112,GO:2000113,GO:2001141	ko:K03974		K	Bacterial regulatory protein, Fis family	2	0	1	2	10	0
group_1850	0.00081692	NA	NA	NA	NA	NA	NA	NA	0	0	0	0	13	0
group_5029	0.00081854	Gammaproteobacteria	arsR2		ko:K03892		K	transcriptional	5	0	1	0	2	1
cat~~~cat_1	0.00084375	Gammaproteobacteria	catB		ko:K00638		S	COG0110 Acetyltransferase (isoleucine patch superfamily)	3	1	2	3	6	2
group_4883	0.00084454	Gammaproteobacteria	ykfF				S	Belongs to the UPF0401 family	4	1	1	3	18	38
group_1897	0.00088815	Enterobacter			ko:K18320		L	Transposase IS66 family	1	0	0	1	13	0
group_3220	0.00088815	Sphingomonadales					L	Putative transposase of IS4/5 family (DUF4096)	1	0	0	1	13	0
group_5338	0.00088815	Rhizobiaceae					O	Transposase DDE domain	1	0	0	1	13	0
group_7073	0.00088815	NA	NA	NA	NA	NA	NA	NA	1	0	0	1	13	0
icd_1	0.00089562	Citrobacter	icd	GO:0003674,GO:0003824,GO:0004448,GO:0004450,GO:0005575,GO:0005622,GO:0005623,GO:0005737,GO:0005829,GO:0006091,GO:0006950,GO:0006979,GO:0008150,GO:0008152,GO:0009987,GO:0016491,GO:0016614,GO:0016616,GO:0022900,GO:0044237,GO:0044424,GO:0044444,GO:0044464,GO:0050896,GO:0055114	ko:K00031	ko00020,ko00480,ko00720,ko01100,ko01110,ko01120,ko01130,ko01200,ko01210,ko01230,ko04146,map00020,map00480,map00720,map01100,map01110,map01120,map01130,map01200,map01210,map01230,map04146	C	Isocitrate/isopropylmalate dehydrogenase	5	0	0	1	1	2
group_4004	0.00090742	Gammaproteobacteria					L	Integrase core domain protein	3	0	1	2	15	34
group_3403	0.00091495	Pseudomonas putida group					L	Domain of unknown function (DUF4158)	2	1	2	3	4	2
group_1905	0.00093949	NA	NA	NA	NA	NA	NA	NA	0	0	1	3	16	4
group_1817	0.00094335	Serratia					L	zinc-finger of transposase IS204/IS1001/IS1096/IS1165	4	1	2	3	22	41
group_5089	0.00094812	Gammaproteobacteria					S	Protein of unknown function (DUF2560)	2	1	2	0	1	0
group_3769	0.00096363	Gammaproteobacteria						Unknown	4	0	1	2	3	1
group_5380	0.00097308	Gammaproteobacteria			ko:K02345	ko00230,ko00240,ko01100,ko03030,ko03430,ko03440,map00230,map00240,map01100,map03030,map03430,map03440	L	DNA polymerase	1	0	2	2	4	0
group_5266	0.00097893	Gammaproteobacteria						Unknown	4	2	2	4	7	22
clpC	0.00100917	Gammaproteobacteria	clpC		ko:K03696	ko01100,map01100	O	C-terminal, D2-small domain, of ClpB protein	4	2	2	2	24	43
group_3474	0.00100917	Gammaproteobacteria			ko:K13993	ko04141,map04141	O	Belongs to the small heat shock protein (HSP20) family	4	2	2	2	24	43
group_5414	0.00100917	Gammaproteobacteria					S	Phosphate-starvation-inducible E	4	2	2	2	24	43
group_3915	0.00104882	NA	NA	NA	NA	NA	NA	NA	4	0	1	3	20	37
group_5176	0.00105642	Gammaproteobacteria					L	ISSoEn1, terminal inverted repeat	4	1	0	1	3	0
group_4828	0.00107709	NA	NA	NA	NA	NA	NA	NA	2	0	1	3	3	1
group_5770	0.00110343	NA	NA	NA	NA	NA	NA	NA	3	3	2	1	10	31
group_3070	0.00113059	Gammaproteobacteria			ko:K03496		D	involved in chromosome partitioning	2	0	0	1	31	19
xerC_3~~~xerC_4~~~xerC_2	0.00113059	Gammaproteobacteria					L	Phage integrase family protein	2	0	0	1	31	19
ylpA_2~~~ylpA_1~~~ylpA	0.00114117	Gammaproteobacteria	ylpA				S	TraT complement resistance	5	3	3	2	18	40
group_1902	0.00115632	NA	NA	NA	NA	NA	NA	NA	3	3	1	4	37	23
group_4993	0.00115902	Pasteurellales	str		ko:K04343		V	Aminoglycoside/hydroxyurea antibiotic resistance kinase	3	2	1	3	22	6
traS_2~~~traS	0.0012014	NA	NA	NA	NA	NA	NA	NA	5	0	0	2	17	34
group_2199	0.00120442	NA	NA	NA	NA	NA	NA	NA	5	3	1	3	19	40
group_2331	0.00120442	Citrobacter					S	Phage derived protein Gp49-like (DUF891)	5	3	1	3	19	40
group_4693	0.00120442	Gammaproteobacteria						Unknown	5	3	1	3	19	40
group_4807	0.00120442	NA	NA	NA	NA	NA	NA	NA	5	3	1	3	19	40
group_4841	0.00121898	Gammaproteobacteria			ko:K12056		S	TraG-like protein, N-terminal region	5	4	3	3	13	33
group_2296	0.00124714	Alphaproteobacteria					L	COG2801 Transposase and inactivated derivatives	0	1	1	3	7	1
group_2297	0.00124714	Rhizobiaceae					L	Transposase	0	1	1	3	7	1
group_1780	0.00133486	NA	NA	NA	NA	NA	NA	NA	1	4	0	0	13	3
group_4925	0.00139087	Betaproteobacteria					T	Diguanylate phosphodiesterase	2	1	0	1	2	19
group_7030	0.00139087	NA	NA	NA	NA	NA	NA	NA	3	0	0	1	32	20
traD~~~traD_1	0.00148533	Gammaproteobacteria	traD				U	Type IV secretion system coupling protein	0	0	1	2	14	28
group_2453	0.00162081	NA	NA	NA	NA	NA	NA	NA	0	3	1	0	1	1
group_2452	0.00165549	Citrobacter	hsdM		ko:K03427		L	HsdM N-terminal domain	0	1	0	1	14	1
group_2454	0.00165549	Bacteria					L	PFAM IS1 transposase	0	1	0	1	14	1
group_4069	0.00165549	Vibrionales			ko:K01154		V	Type I restriction modification DNA specificity domain	0	1	0	1	14	1
emrE_1	0.00166031	Moraxellaceae			ko:K03297,ko:K18975		P	Small Multidrug Resistance protein	5	2	1	1	5	23
neo	0.00167378	Betaproteobacteria					F	Belongs to the aminoglycoside phosphotransferase family	0	0	1	1	0	12
group_4554	0.00169198	NA	NA	NA	NA	NA	NA	NA	1	1	1	3	8	1
group_5253	0.00170141	Gammaproteobacteria					L	Transposase	3	0	1	1	0	11
group_5163	0.00173598	Gammaproteobacteria						Unknown	3	1	1	0	1	0
group_5197	0.00173598	Gammaproteobacteria					S	Protein of unknown function (DUF1778)	3	1	1	0	1	0
group_3948	0.00175967	Gammaproteobacteria					O	Domain of unknown function (DUF3560)	7	4	2	2	27	46
group_2166	0.00176892	Citrobacter					K	Acetyltransferase (GNAT) domain	3	1	1	1	9	0
group_4944	0.00181405	NA	NA	NA	NA	NA	NA	NA	1	4	1	0	21	8
group_5298	0.0018217	Gammaproteobacteria						Unknown	3	0	0	2	32	20
group_5306	0.00185194	unclassified Gammaproteobacteria					L	Transposase	4	0	0	1	3	0
group_5279	0.00189995	NA	NA	NA	NA	NA	NA	NA	5	3	3	3	7	19
group_2360	0.00196982	NA	NA	NA	NA	NA	NA	NA	0	0	0	0	0	13
group_2372	0.00196982	NA	NA	NA	NA	NA	NA	NA	0	0	0	0	0	13
group_4537	0.00203611	Gammaproteobacteria	yedA	GO:0005575,GO:0005623,GO:0005886,GO:0016020,GO:0044464,GO:0071944	ko:K15269		EG	of the drug metabolite transporter (DMT) superfamily	1	1	2	3	6	2
group_2209	0.0020386	Gammaproteobacteria			ko:K03497		K	ParB-like nuclease domain	2	1	0	2	0	2
group_3903	0.00204444	NA	NA	NA	NA	NA	NA	NA	0	3	2	3	7	6
group_4465	0.00206964	Gammaproteobacteria					L	PFAM Integrase catalytic	4	0	1	0	6	0
group_4639	0.00206964	Gammaproteobacteria					L	Homeodomain-like domain	4	0	1	0	6	0
group_1795	0.00207089	Gammaproteobacteria					L	reverse transcriptase	1	0	0	1	0	13
group_5037	0.00207709	NA	NA	NA	NA	NA	NA	NA	4	0	2	1	6	1
group_1960	0.00214304	NA	NA	NA	NA	NA	NA	NA	4	3	2	1	9	29
group_5265	0.00214304	NA	NA	NA	NA	NA	NA	NA	4	0	0	1	32	20
group_3391	0.00226482	Gammaproteobacteria	bla		ko:K17836,ko:K18767	ko00311,ko01130,ko01501,map00311,map01130,map01501	V	Beta-lactamase	2	0	1	2	15	2
xerC_9	0.00228089	Gammaproteobacteria					L	Phage integrase family	0	3	0	0	3	0
group_5314	0.0022975	NA	NA	NA	NA	NA	NA	NA	5	1	2	2	10	3
group_1971	0.00230334	Gammaproteobacteria	traK		ko:K12066		P	TraK protein	6	3	2	3	9	26
group_1973	0.00230334	Gammaproteobacteria			ko:K12067		S	TraE protein	6	3	2	3	9	26
traA	0.00230334	Gammaproteobacteria					S	TraA	6	3	2	3	9	26
traQ_1~~~traQ	0.00232288	Gammaproteobacteria					S	Type-F conjugative transfer system pilin chaperone (TraQ)	7	4	3	4	28	47
traI_2~~~traI~~~traI_1	0.00233545	Gammaproteobacteria	traI				L	ATP-dependent exoDNAse (exonuclease V) alpha subunit - helicase superfamily I member	1	1	0	1	2	18
group_1738	0.00234014	NA	NA	NA	NA	NA	NA	NA	9	4	4	4	46	33
group_3338	0.00234014	Pasteurellales	htrE		ko:K07347	ko05133,map05133	NU	Outer membrane usher protein	9	4	4	4	46	33
yadV_1~~~yadV_3	0.00234014	Pasteurellales	cupB4		ko:K15540		M	Pili and flagellar-assembly chaperone, PapD N-terminal domain	9	4	4	4	46	33
group_3660	0.00239084	Citrobacter	traH		ko:K12072		S	Conjugative relaxosome accessory transposon protein	3	2	3	1	7	25
group_5101	0.00244773	NA	NA	NA	NA	NA	NA	NA	5	3	1	3	20	40
group_3247	0.00244847	Corynebacteriaceae					K	acetyltransferase	1	1	1	1	3	20
group_4515	0.00244847	Gammaproteobacteria					L	Resolvase, N terminal domain	4	4	2	4	37	22
group_2312	0.00245973	Gammaproteobacteria	repA1				S	This protein is essential for plasmid replication	1	0	2	3	6	2
group_2313	0.00245973	NA	NA	NA	NA	NA	NA	NA	1	0	2	3	6	2
group_1899	0.0025759	NA	NA	NA	NA	NA	NA	NA	1	2	1	2	20	5
hin~~~~~~tnpR~~~hin_2~~~tnpR_2	0.00257793	Yersinia					L	Resolvase, N terminal domain	0	0	1	0	11	0
group_5308	0.00260019	NA	NA	NA	NA	NA	NA	NA	2	0	2	1	0	3
group_5196	0.00279405	Gammaproteobacteria						Unknown	1	0	2	0	3	18
group_5288	0.00287718	Gammaproteobacteria					S	Protein of unknown function (DUF1778)	5	3	2	4	28	45
group_1849	0.00293393	Gammaproteobacteria	ybgA				S	Conserved Protein	9	5	4	4	36	51
group_1980	0.00305191	NA	NA	NA	NA	NA	NA	NA	7	4	3	3	28	47
group_4480	0.00305191	Gammaproteobacteria	iagB				M	invasion protein IagB	7	4	3	3	28	47
group_2408	0.00306207	NA	NA	NA	NA	NA	NA	NA	1	2	1	1	3	19
group_3375	0.00306207	Proteobacteria					K	Bacterial regulatory proteins, tetR family	1	2	1	1	3	19
tap	0.00306207	Gammaproteobacteria					G	Major facilitator Superfamily	1	2	1	1	3	19
group_4546	0.00309365	Gammaproteobacteria	trbC		ko:K12059		S	Type-F conjugative transfer system pilin assembly protein	3	0	2	2	4	19
group_2849	0.0030994	Gammaproteobacteria						Unknown	4	0	0	0	0	2
group_3597	0.0030994	NA	NA	NA	NA	NA	NA	NA	4	0	0	0	0	2
group_4336	0.0030994	Gammaproteobacteria					KT	LexA DNA binding domain	4	0	0	0	0	2
group_4337	0.0030994	Gammaproteobacteria	ydfU				V	Protein of unknown function (DUF968)	4	0	0	0	0	2
group_4594	0.0030994	Gammaproteobacteria	dinI		ko:K12149		S	SOS response	4	0	0	0	0	2
group_5319	0.0030994	Gammaproteobacteria					S	Putative bacterial toxin ydaT	4	0	0	0	0	2
group_5662	0.0030994	Gammaproteobacteria			ko:K10906		L	3' exoribonuclease, RNase T-like	4	0	0	0	0	2
group_6173	0.0030994	Gammaproteobacteria	xisE				S	DNA recombination	4	0	0	0	0	2
group_974	0.0030994	Gammaproteobacteria	intE	GO:0003674,GO:0005488,GO:0005515,GO:0046982,GO:0046983			L	Belongs to the 'phage' integrase family	4	0	0	0	0	2
iscR_2	0.0030994	Gammaproteobacteria			ko:K13643		K	Transcriptional regulator	4	0	0	0	0	2
traS	0.00311866	NA	NA	NA	NA	NA	NA	NA	4	1	1	1	12	32
group_3676	0.00312385	Gammaproteobacteria						Unknown	5	1	1	0	3	2
ylpA	0.00313081	Citrobacter	ylpA				S	Enterobacterial TraT complement resistance protein	4	4	3	2	13	32
group_4400	0.00331326	Gammaproteobacteria					S	Bacteriophage CII protein	2	0	2	0	3	18
group_3587	0.00338641	Gammaproteobacteria	insB4	GO:0006139,GO:0006259,GO:0006310,GO:0006313,GO:0006725,GO:0006807,GO:0008150,GO:0008152,GO:0009987,GO:0032196,GO:0034641,GO:0043170,GO:0044237,GO:0044238,GO:0044260,GO:0046483,GO:0071704,GO:0090304,GO:1901360	ko:K07480		L	cog cog1662	3	4	1	4	9	15
group_4014	0.00339591	Gammaproteobacteria	traF		ko:K12057		CO	Type IV secretion system pilus assembly protein	5	3	2	2	8	26
group_5047	0.00371872	NA	NA	NA	NA	NA	NA	NA	4	3	3	3	7	18
umuC_2	0.00371872	Alphaproteobacteria					L	Poorly processive, error-prone DNA polymerase involved in untargeted mutagenesis. Copies undamaged DNA at stalled replication forks, which arise in vivo from mismatched or misaligned primer ends. These misaligned primers can be extended by PolIV. Exhibits no 3'-5' exonuclease (proofreading) activity. May be involved in translesional synthesis, in conjunction with the beta clamp from PolIII	1	0	0	1	11	0
group_4501	0.00382773	NA	NA	NA	NA	NA	NA	NA	7	4	4	4	29	47
clsA_2~~~clsB_2	0.00386232	NA	NA	NA	NA	NA	NA	NA	1	0	2	3	6	19
group_4909	0.00386296	Moraxellaceae					J	Hexapeptide repeat of succinyl-transferase	1	0	0	1	0	12
group_3407	0.00403216	Gammaproteobacteria	insH6	GO:0000271,GO:0003674,GO:0003676,GO:0003677,GO:0003824,GO:0004803,GO:0005488,GO:0005575,GO:0005622,GO:0005623,GO:0005737,GO:0005829,GO:0005975,GO:0005976,GO:0006139,GO:0006259,GO:0006310,GO:0006313,GO:0006351,GO:0006355,GO:0006629,GO:0006725,GO:0006807,GO:0008150,GO:0008152,GO:0008610,GO:0008653,GO:0009058,GO:0009059,GO:0009103,GO:0009279,GO:0009889,GO:0009891,GO:0009893,GO:0009987,GO:0010467,GO:0010468,GO:0010556,GO:0010557,GO:0010604,GO:0010628,GO:0016020,GO:0016051,GO:0016070,GO:0016740,GO:0016757,GO:0016758,GO:0018130,GO:0019219,GO:0019222,GO:0019438,GO:0019867,GO:0030312,GO:0030313,GO:0031323,GO:0031325,GO:0031326,GO:0031328,GO:0031975,GO:0032196,GO:0032774,GO:0033692,GO:0034637,GO:0034641,GO:0034645,GO:0034654,GO:0043170,GO:0044237,GO:0044238,GO:0044249,GO:0044255,GO:0044260,GO:0044262,GO:0044264,GO:0044271,GO:0044424,GO:0044444,GO:0044462,GO:0044464,GO:0045226,GO:0045893,GO:0045935,GO:0046379,GO:0046483,GO:0048518,GO:0048522,GO:0050789,GO:0050794,GO:0051171,GO:0051173,GO:0051252,GO:0051254,GO:0060255,GO:0065007,GO:0071704,GO:0071944,GO:0080090,GO:0090304,GO:0097159,GO:0097659,GO:0140097,GO:1901135,GO:1901137,GO:1901360,GO:1901362,GO:1901363,GO:1901576,GO:1902680,GO:1903506,GO:1903508,GO:1903509,GO:2000112,GO:2001141	ko:K07481		L	COG3039 Transposase and inactivated derivatives IS5 family	0	0	1	0	1	14
rop	0.00406301	NA	NA	NA	NA	NA	NA	NA	1	0	0	3	3	1
group_1977	0.00412783	Gammaproteobacteria	iagB				M	invasion protein IagB	5	3	2	3	9	26
group_1979	0.00412783	Gammaproteobacteria					S	Psort location Cytoplasmic, score 8.96	5	3	2	3	9	26
group_4713	0.00412783	Gammaproteobacteria					S	Type-F conjugative transfer system pilin chaperone (TraQ)	5	3	3	2	9	26
group_3983	0.00419299	Podoviridae						Unknown	1	0	2	2	4	18
group_314	0.004331	Podoviridae						Unknown	0	0	2	0	1	12
group_2070	0.00437624	NA	NA	NA	NA	NA	NA	NA	0	0	0	0	0	12
group_2073	0.00437624	NA	NA	NA	NA	NA	NA	NA	0	0	0	0	0	12
group_2076	0.00437624	NA	NA	NA	NA	NA	NA	NA	0	0	0	0	0	12
group_2226	0.00437624	NA	NA	NA	NA	NA	NA	NA	0	0	0	0	0	12
group_3574	0.00442321	Gammaproteobacteria	repA1				S	This protein is essential for plasmid replication	7	4	2	3	26	45
group_4959	0.00483892	Gammaproteobacteria						Unknown	7	3	2	4	20	39
group_4415	0.00501523	Gammaproteobacteria						Unknown	0	0	2	1	3	0
group_5845	0.00501523	Gammaproteobacteria						Unknown	0	0	2	1	3	0
group_4457	0.00505796	Pantoea						Unknown	0	3	0	1	10	2
group_4636	0.00505796	Pantoea						Unknown	0	3	0	1	10	2
aqpZ_2	0.00508408	Deinococcus-Thermus					G	Belongs to the MIP aquaporin (TC 1.A.8) family	4	2	2	3	23	41
arsA~~~~~~arsA_1	0.00508408	Gammaproteobacteria			ko:K01551		P	Arsenical pump-driving ATPase	4	2	2	3	23	41
arsD_1	0.00508408	Gammaproteobacteria					S	Arsenical resistance operon trans-acting repressor ArsD	4	2	2	3	23	41
group_3199	0.00508408	Serratia					L	zinc-finger of transposase IS204/IS1001/IS1096/IS1165	4	2	2	3	23	41
group_5797	0.00508408	Gammaproteobacteria	arsR2		ko:K03892		K	transcriptional	4	2	2	3	23	41
sigL	0.00508408	Gammaproteobacteria			ko:K03088		K	Sigma-70, region 4	4	2	2	3	23	41
group_258	0.00511636	Siphoviridae					S	Phage minor tail protein L	4	2	0	0	1	4
group_5341	0.00511636	Siphoviridae					S	virus tail assembly	4	2	0	0	1	4
group_5357	0.00511636	Siphoviridae					S	peptidoglycan catabolic process	4	2	0	0	1	4
group_2004	0.00519514	NA	NA	NA	NA	NA	NA	NA	2	3	1	1	2	13
group_3560	0.00521287	Proteobacteria					L	Integrase	0	0	1	0	10	0
group_2324	0.00528892	Gammaproteobacteria						Unknown	2	2	2	0	4	1
group_5150	0.00548826	NA	NA	NA	NA	NA	NA	NA	6	3	2	4	20	39
group_3413	0.00553857	Gammaproteobacteria						Unknown	5	3	3	1	13	32
group_5221	0.00553857	Gammaproteobacteria						Unknown	3	0	0	1	0	9
group_1968	0.0055504	NA	NA	NA	NA	NA	NA	NA	4	3	3	2	12	31
group_4947	0.0055504	Gammaproteobacteria	traD				U	Type IV secretion system coupling protein	5	4	2	1	15	34
traV	0.0055504	Gammaproteobacteria					S	Type IV conjugative transfer system lipoprotein (TraV)	4	3	3	2	12	31
group_1995	0.00573226	NA	NA	NA	NA	NA	NA	NA	3	3	2	1	11	30
group_3906	0.00583544	Citrobacter					CO	F plasmid transfer operon protein	7	4	3	2	15	33
group_3614	0.0058563	NA	NA	NA	NA	NA	NA	NA	9	4	4	4	31	48
group_5068	0.00597047	Podoviridae						Unknown	1	0	0	0	0	12
group_5137	0.00597047	Podoviridae					S	Terminase small subunit	1	0	0	0	0	12
group_5187	0.00597047	Podoviridae						Unknown	1	0	0	0	0	12
group_5205	0.00597047	Gammaproteobacteria						Unknown	1	0	0	0	0	12
ftsH_4	0.00615351	Opisthokonta					O	ATPase family associated with various cellular activities (AAA)	1	0	2	1	0	3
group_2536	0.00615351	Gammaproteobacteria	insJ		ko:K07483		L	sequence-specific DNA binding	1	0	2	1	0	3
group_2847	0.00615351	Enterobacter	insK	GO:0006950,GO:0006974,GO:0008150,GO:0009987,GO:0033554,GO:0050896,GO:0051716	ko:K07497		L	Integrase core domain	1	0	2	1	0	3
group_3564	0.00615351	Gammaproteobacteria					O	COG1404 Subtilisin-like serine proteases	1	0	2	1	0	3
group_5095	0.0063	Pseudomonas putida group	chrA		ko:K07240		P	chromate transporter	2	1	1	1	3	19
group_5116	0.0063	Proteobacteria					K	Transcriptional regulator	2	1	1	1	3	19
group_4816	0.0063827	Gammaproteobacteria						Unknown	4	0	2	3	6	18
traC_1~~~~~~traC_2~~~traC_3	0.0063827	NA	NA	NA	NA	NA	NA	NA	4	0	2	3	6	18
group_4244	0.00639432	Gammaproteobacteria					S	Protein of unknown function (DUF2384)	3	1	1	0	4	0
group_4399	0.00639432	Gammaproteobacteria					S	RES domain protein	3	1	1	0	4	0
group_1970	0.00660239	NA	NA	NA	NA	NA	NA	NA	8	4	4	4	31	48
group_2217	0.0066597	NA	NA	NA	NA	NA	NA	NA	3	3	1	0	20	35
group_1934	0.00688965	NA	NA	NA	NA	NA	NA	NA	1	1	1	3	6	2
pphA_1~~~pphA_2	0.00717958	Caudovirales					S	phosphoprotein phosphatase activity	2	0	0	0	3	18
group_4048	0.00746763	Gammaproteobacteria						Unknown	5	3	3	4	18	36
group_4389	0.00753183	Gammaproteobacteria	gpD		ko:K06905		S	late control	2	0	1	0	9	0
group_4610	0.00753183	Gammaproteobacteria					S	Ogr/Delta-like zinc finger	2	0	1	0	9	0
group_4827	0.00753183	Gammaproteobacteria			ko:K06908		S	Phage major tail tube protein	2	0	1	0	9	0
group_4863	0.00753183	Gammaproteobacteria					S	Tail protein	2	0	1	0	9	0
group_4876	0.00753183	Gammaproteobacteria					D	phage tail tape measure protein	2	0	1	0	9	0
group_4886	0.00753183	Gammaproteobacteria	gpU		ko:K06906		S	P2 GpU family protein	2	0	1	0	9	0
group_7736	0.00753183	Gammaproteobacteria	fI		ko:K06907		S	Tail sheath protein	2	0	1	0	9	0
group_2006	0.00763682	Gammaproteobacteria						Unknown	5	4	2	1	13	31
ccdA	0.00764537	Gammaproteobacteria	ccdA		ko:K19164		S	PFAM Post-segregation antitoxin CcdA	4	0	1	1	32	20
ccdB	0.00764537	Citrobacter	ccdB		ko:K19163		S	CcdB protein	4	0	1	1	32	20
group_3621	0.00768901	Gammaproteobacteria						Unknown	2	0	2	1	2	1
group_3629	0.00769612	Gammaproteobacteria					E	haloacid dehalogenase-like hydrolase	4	1	1	0	4	1
group_2909	0.00777722	Gammaproteobacteria						Unknown	2	3	2	1	4	4
group_3373	0.00781057	Gammaproteobacteria	yhjH		ko:K21086	ko02026,map02026	T	Diguanylate phosphodiesterase	9	4	4	4	45	33
group_3447	0.00781057	Gammaproteobacteria					K	COG2197 Response regulator containing a CheY-like receiver domain and an HTH DNA-binding domain	9	4	4	4	45	33
pdxI	0.00781057	Gammaproteobacteria	ydbC	GO:0005575,GO:0005622,GO:0005623,GO:0005737,GO:0005829,GO:0044424,GO:0044444,GO:0044464	ko:K05275	ko00750,ko01100,ko01120,map00750,map01100,map01120	C	oxidoreductase	9	4	4	4	45	33
ycgR	0.00781057	Gammaproteobacteria	ycgR		ko:K21087	ko02026,map02026	M	Acts as a flagellar brake, regulating swimming and swarming in a bis-(3'-5') cyclic diguanylic acid (c-di-GMP)- dependent manner. Binds 1 c-di-GMP dimer per subunit. Increasing levels of c-di-GMP lead to decreased motility	9	4	4	4	45	33
yqeG	0.00781057	Gammaproteobacteria	yqeG	GO:0005575,GO:0005623,GO:0005886,GO:0016020,GO:0044464,GO:0071944			E	transporter	9	4	4	4	45	33
relB_2	0.0082769	Enterobacter	relB	GO:0000976,GO:0001067,GO:0001130,GO:0001217,GO:0003674,GO:0003676,GO:0003677,GO:0003690,GO:0003700,GO:0005488,GO:0005575,GO:0006139,GO:0006351,GO:0006355,GO:0006725,GO:0006807,GO:0008150,GO:0008152,GO:0009058,GO:0009059,GO:0009889,GO:0009890,GO:0009892,GO:0009987,GO:0010467,GO:0010468,GO:0010556,GO:0010558,GO:0010605,GO:0010629,GO:0016070,GO:0018130,GO:0019219,GO:0019222,GO:0019438,GO:0031323,GO:0031324,GO:0031326,GO:0031327,GO:0032774,GO:0032991,GO:0032993,GO:0034641,GO:0034645,GO:0034654,GO:0043170,GO:0043565,GO:0044212,GO:0044237,GO:0044238,GO:0044249,GO:0044260,GO:0044271,GO:0045892,GO:0045934,GO:0046483,GO:0048519,GO:0048523,GO:0050789,GO:0050794,GO:0051171,GO:0051172,GO:0051252,GO:0051253,GO:0060255,GO:0065007,GO:0071704,GO:0080090,GO:0090304,GO:0097159,GO:0097659,GO:0140110,GO:1901360,GO:1901362,GO:1901363,GO:1901576,GO:1902679,GO:1903506,GO:1903507,GO:1990837,GO:2000112,GO:2000113,GO:2001141	ko:K18918		L	TIGRFAM addiction module antitoxin, RelB DinJ family	3	0	1	0	0	2
relE_2	0.0082769	Gammaproteobacteria	relE	GO:0000976,GO:0001067,GO:0001130,GO:0001217,GO:0003674,GO:0003676,GO:0003677,GO:0003690,GO:0003700,GO:0003824,GO:0004518,GO:0004519,GO:0004521,GO:0004540,GO:0005488,GO:0005575,GO:0006139,GO:0006355,GO:0006401,GO:0006402,GO:0006417,GO:0006725,GO:0006807,GO:0006950,GO:0007154,GO:0008150,GO:0008152,GO:0009056,GO:0009057,GO:0009267,GO:0009605,GO:0009889,GO:0009890,GO:0009892,GO:0009987,GO:0009991,GO:0010468,GO:0010556,GO:0010558,GO:0010605,GO:0010608,GO:0010629,GO:0016070,GO:0016071,GO:0016787,GO:0016788,GO:0017148,GO:0019219,GO:0019222,GO:0019439,GO:0031323,GO:0031324,GO:0031326,GO:0031327,GO:0031667,GO:0031668,GO:0031669,GO:0032268,GO:0032269,GO:0032991,GO:0032993,GO:0033554,GO:0034198,GO:0034248,GO:0034249,GO:0034641,GO:0034655,GO:0042221,GO:0042594,GO:0043021,GO:0043022,GO:0043170,GO:0043565,GO:0044212,GO:0044237,GO:0044238,GO:0044248,GO:0044260,GO:0044265,GO:0044270,GO:0044877,GO:0045892,GO:0045934,GO:0046483,GO:0046677,GO:0046700,GO:0048519,GO:0048523,GO:0050789,GO:0050794,GO:0050896,GO:0051171,GO:0051172,GO:0051246,GO:0051248,GO:0051252,GO:0051253,GO:0051716,GO:0060255,GO:0065007,GO:0071496,GO:0071704,GO:0080090,GO:0090304,GO:0090305,GO:0090501,GO:0090502,GO:0097159,GO:0140098,GO:0140110,GO:1901360,GO:1901361,GO:1901363,GO:1901575,GO:1902679,GO:1903506,GO:1903507,GO:1990837,GO:1990928,GO:2000112,GO:2000113,GO:2001141	ko:K06218		DJ	Cytotoxic translational repressor of toxin-antitoxin stability system	3	0	1	0	0	2
copA_2	0.00860134	Gammaproteobacteria	copA				Q	Multi-copper	8	3	3	3	23	42
copB	0.00860134	Escherichia	copB		ko:K07233		P	Copper resistance protein B precursor (CopB)	8	3	3	3	23	42
copD	0.00860134	Gammaproteobacteria	copD		ko:K07245		P	copper resistance protein	8	3	3	3	23	42
copR	0.00860134	Gammaproteobacteria	copR		ko:K07665	ko02020,map02020	KT	COG0745 Response regulators consisting of a CheY-like receiver domain and a winged-helix DNA-binding domain	8	3	3	3	23	42
cusA_2	0.00860134	Gammaproteobacteria	cusA		ko:K07787	ko02020,map02020	P	Belongs to the resistance-nodulation-cell division (RND) (TC 2.A.6) family	8	3	3	3	23	42
cusB_2	0.00860134	Gammaproteobacteria	cusB		ko:K07798	ko02020,map02020	M	Belongs to the membrane fusion protein (MFP) (TC 8.A.1) family	8	3	3	3	23	42
cusC_3	0.00860134	Gammaproteobacteria	oprJ		ko:K07796,ko:K08721,ko:K18139	ko01501,ko02020,ko02024,map01501,map02020,map02024	M	RND efflux system, outer membrane lipoprotein	8	3	3	3	23	42
cusF_2	0.00860134	Gammaproteobacteria	cusF		ko:K07810	ko02020,map02020	S	Copper binding periplasmic protein CusF	8	3	3	3	23	42
cusR_2	0.00860134	Citrobacter	copR		ko:K07665	ko02020,map02020	KT	Transcriptional regulatory protein, C terminal	8	3	3	3	23	42
cusS_3~~~~~~sasA_3	0.00860134	Escherichia	silS		ko:K07644	ko02020,map02020	T	Member of a two-component regulatory system	8	3	3	3	23	42
group_4277	0.00860134	Escherichia	copG				S	Protein of unknown function, DUF	8	3	3	3	23	42
group_6756	0.00860134	NA	NA	NA	NA	NA	NA	NA	8	3	3	3	23	42
mepM_2	0.00860134	Gammaproteobacteria					M	Peptidase family M23	8	3	3	3	23	42
pcoC	0.00860134	Gammaproteobacteria	pcoC		ko:K07156		S	CopC domain	8	3	3	3	23	42
silE_2	0.00860134	Gammaproteobacteria						Unknown	8	3	3	3	23	42
silP	0.00860134	Gammaproteobacteria	copA1		ko:K17686	ko01524,ko04016,map01524,map04016	P	P-type atpase	8	3	3	3	23	42
tnpR_1~~~tnpR	0.00860306	NA	NA	NA	NA	NA	NA	NA	3	1	2	3	23	38
higA_2~~~~~~higA	0.00862859	Pectobacterium	ygjM		ko:K18831		K	Helix-turn-helix domain	5	3	1	2	22	40
dnaT_1	0.00864565	Providencia						Unknown	0	0	0	0	0	11
group_1610	0.00864565	Gammaproteobacteria						Unknown	0	0	0	0	0	11
group_1617	0.00864565	Podoviridae					S	DNA replication initiation	0	0	0	0	0	11
group_1621	0.00864565	Podoviridae					S	endonuclease activity	0	0	0	0	0	11
group_1625	0.00864565	Gammaproteobacteria						Unknown	0	0	0	0	0	11
group_1634	0.00864565	NA	NA	NA	NA	NA	NA	NA	0	0	0	0	0	11
group_2043	0.00864565	Podoviridae					S	Protein of unknown function (DUF1317)	0	0	0	0	0	11
group_2046	0.00864565	Podoviridae					S	DNA metabolic process	0	0	0	0	0	11
group_2049	0.00864565	Caudovirales					S	YqaJ-like viral recombinase domain	0	0	0	0	0	11
group_2062	0.00864565	NA	NA	NA	NA	NA	NA	NA	0	0	0	0	0	11
group_2066	0.00864565	NA	NA	NA	NA	NA	NA	NA	0	0	0	0	0	11
group_2075	0.00864565	Proteobacteria						Unknown	0	0	0	0	0	11
group_2085	0.00864565	Podoviridae					S	chitinase activity	0	0	0	0	0	11
group_2377	0.00864565	NA	NA	NA	NA	NA	NA	NA	0	0	0	0	0	11
group_3392	0.00879776	Alcaligenaceae					EGP	Sugar (and other) transporter	2	1	2	2	5	2
group_4478	0.00879776	Alcaligenaceae					K	Tetracycline repressor protein	2	1	2	2	5	2
group_4785	0.00884055	Gammaproteobacteria						Unknown	5	1	0	0	2	4
group_349	0.00904034	Siphoviridae					S	peptidoglycan catabolic process	3	2	0	0	1	2
group_356	0.00904034	Siphoviridae					S	Pfam:Phage_TAC_14	3	2	0	0	1	2
group_1947	0.00908058	NA	NA	NA	NA	NA	NA	NA	0	2	2	0	1	4
arsH_1~~~arsH	0.00930106	Gammaproteobacteria	arsH		ko:K11811		S	NADPH-dependent FMN reductase	5	2	2	3	23	41
psiB_1~~~psiB_2~~~psiB	0.00938002	Gammaproteobacteria	psiB				S	Plasmid SOS inhibition protein (PsiB)	7	3	3	4	20	38
group_4459	0.00956504	Shewanellaceae					L	PFAM transposase Tn3 family protein	3	2	2	2	36	41
group_2663	0.00969661	Gammaproteobacteria						Unknown	3	0	1	0	3	0
group_3524	0.00969661	NA	NA	NA	NA	NA	NA	NA	3	0	1	0	3	0
group_5464	0.00986505	NA	NA	NA	NA	NA	NA	NA	1	0	1	1	4	19
betS	0.00995686	Escherichia	betT		ko:K02168		U	BCCT, betaine/carnitine/choline family transporter	4	2	4	3	26	41
group_3502	0.00995686	Gammaproteobacteria					S	Membrane	4	2	4	3	26	41
group_4493	0.0101269	Gammaproteobacteria					S	TraX protein	6	4	2	2	14	32
group_5304	0.0101269	NA	NA	NA	NA	NA	NA	NA	2	5	2	3	35	28
group_3900	0.0103831	Gammaproteobacteria						Unknown	6	3	3	4	17	34
group_3602	0.0105364	Pantoea						Unknown	3	0	2	0	4	1
group_4051	0.0105364	Pantoea						Unknown	3	0	2	0	4	1
group_4507	0.0105364	Pantoea						Unknown	3	0	2	0	4	1
group_4723	0.0105364	Pantoea						Unknown	3	0	2	0	4	1
group_4968	0.0105364	Escherichia					L	Reverse transcriptase (RNA-dependent DNA polymerase)	1	1	1	3	4	3
group_1487	0.0106808	Gammaproteobacteria					GM	NmrA-like family	8	3	4	4	48	48
group_2054	0.01109	Podoviridae						Unknown	1	0	0	0	0	11
group_2059	0.01109	Podoviridae						Unknown	1	0	0	0	0	11
group_2612	0.01109	Podoviridae					S	Protein of unknown function (DUF2514)	1	0	0	0	0	11
group_3968	0.01109	NA	NA	NA	NA	NA	NA	NA	1	0	0	0	0	11
group_4703	0.01109	Podoviridae					S	nucleobase-containing compound metabolic process	1	0	0	0	0	11
group_4917	0.01109	Podoviridae						Unknown	1	0	0	0	0	11
group_5105	0.01109	Podoviridae					S	PerC transcriptional activator	1	0	0	0	0	11
group_5152	0.01109	Podoviridae						Unknown	1	0	0	0	0	11
group_7501	0.01109	Podoviridae					S	sequence-specific DNA binding	1	0	0	0	0	11
group_5058	0.01116	Gammaproteobacteria	traD				U	Type IV secretion system coupling protein	5	3	3	3	9	19
group_4957	0.0113221	Pantoea			ko:K07480		L	IS1 transposase	4	3	3	4	25	41
group_5055	0.0113972	NA	NA	NA	NA	NA	NA	NA	4	3	2	3	7	18
pcoE	0.0115507	Gammaproteobacteria	pcoE					Unknown	7	3	3	3	23	42
group_5237	0.0116824	Pantoea					S	Protein of unknown function (DUF1173)	4	0	1	0	4	1
group_1156	0.0122744	Gammaproteobacteria	Q				S	portal protein	1	0	1	0	9	0
group_4364	0.0122744	Gammaproteobacteria			ko:K01185		G	Phage lysozyme	1	0	1	0	9	0
group_4367	0.0122744	Bacteria					U	Tail protein	1	0	1	0	9	0
group_4569	0.0122744	Gammaproteobacteria	V				S	baseplate assembly protein	1	0	1	0	9	0
group_4770	0.0122744	Gammaproteobacteria			ko:K06903		S	Baseplate assembly protein	1	0	1	0	9	0
group_4782	0.0122744	Gammaproteobacteria	M				S	terminase	1	0	1	0	9	0
group_6068	0.0122744	NA	NA	NA	NA	NA	NA	NA	1	0	1	0	9	0
group_7311	0.0122744	Gammaproteobacteria					S	capsid scaffolding	1	0	1	0	9	0
group_7337	0.0122744	Gammaproteobacteria	P				L	Terminase, ATPase subunit	1	0	1	0	9	0
group_7619	0.0122744	Gammaproteobacteria					S	P2 phage tail completion R	1	0	1	0	9	0
group_7623	0.0122744	Gammaproteobacteria					S	(tail completion) protein	1	0	1	0	9	0
group_7624	0.0122744	Gammaproteobacteria						Unknown	1	0	1	0	9	0
group_7734	0.0122744	Gammaproteobacteria	L				S	head completion	1	0	1	0	9	0
group_7750	0.0122744	Gammaproteobacteria					S	Major capsid protein	1	0	1	0	9	0
group_7785	0.0122744	Gammaproteobacteria					S	baseplate assembly protein	1	0	1	0	9	0
group_7792	0.0122744	Gammaproteobacteria	gpI				S	tail protein	1	0	1	0	9	0
col~~~colE7~~~ceaC	0.0132999	Bacteria						Unknown	0	1	0	1	16	4
group_2627	0.0132999	NA	NA	NA	NA	NA	NA	NA	0	1	0	1	16	4
imm	0.0132999	Gammaproteobacteria					S	Cloacin immunity protein	0	1	0	1	16	4
group_4971	0.013374	Gammaproteobacteria	ylcG					Unknown	2	0	2	0	5	19
group_5459	0.013374	Gammaproteobacteria					V	Bacteriophage Lambda NinG protein	2	0	2	0	5	19
group_2323	0.0134507	Gammaproteobacteria						Unknown	6	3	3	2	14	32
group_3277	0.0134507	Gammaproteobacteria					L	Protein of unknown function (DUF2726)	6	3	3	2	14	32
group_2153	0.0137339	NA	NA	NA	NA	NA	NA	NA	1	1	1	0	8	0
group_2306	0.0137426	Gammaproteobacteria	bet				S	RecT family	1	0	2	0	3	0
group_2440	0.0137426	NA	NA	NA	NA	NA	NA	NA	1	0	2	0	3	0
group_4145	0.0137426	Enterobacter					S	Bacteriophage replication protein O	1	0	2	0	3	0
group_4734	0.0137426	Gammaproteobacteria					L	YqaJ-like viral recombinase domain	1	0	2	0	3	0
group_4037	0.013934	Moraxellaceae			ko:K18974	ko00790,ko01100,map00790,map01100	H	Catalyzes the condensation of para-aminobenzoate (pABA) with 6-hydroxymethyl-7,8-dihydropterin diphosphate (DHPt-PP) to form 7,8-dihydropteroate (H2Pte), the immediate precursor of folate derivatives	4	2	1	1	7	24
group_4094	0.0139609	Gammaproteobacteria	traU		ko:K12060		S	PFAM TraU	3	0	2	3	7	19
group_4788	0.0141129	Gammaproteobacteria					S	Phage antitermination protein Q	0	0	0	0	5	18
group_4994	0.0144992	Gammaproteobacteria					L	NB10_ISVa3 (complete 1.508 bp)	0	0	0	1	6	19
group_5263	0.0148794	Gammaproteobacteria						Unknown	4	0	1	2	32	21
group_4960	0.0149761	Pantoea					L	Helix-turn-helix domain	3	0	1	0	0	4
bla_4~~~bla_3	0.0150984	NA	NA	NA	NA	NA	NA	NA	2	1	2	3	22	35
group_4964	0.0161618	NA	NA	NA	NA	NA	NA	NA	2	2	3	2	7	6
group_4725	0.0165062	Gammaproteobacteria			ko:K03497		K	ParB-like nuclease domain	7	3	3	4	20	37
group_3605	0.0165944	Gammaproteobacteria	insH6	GO:0000271,GO:0003674,GO:0003676,GO:0003677,GO:0003824,GO:0004803,GO:0005488,GO:0005575,GO:0005622,GO:0005623,GO:0005737,GO:0005829,GO:0005975,GO:0005976,GO:0006139,GO:0006259,GO:0006310,GO:0006313,GO:0006351,GO:0006355,GO:0006629,GO:0006725,GO:0006807,GO:0008150,GO:0008152,GO:0008610,GO:0008653,GO:0009058,GO:0009059,GO:0009103,GO:0009279,GO:0009889,GO:0009891,GO:0009893,GO:0009987,GO:0010467,GO:0010468,GO:0010556,GO:0010557,GO:0010604,GO:0010628,GO:0016020,GO:0016051,GO:0016070,GO:0016740,GO:0016757,GO:0016758,GO:0018130,GO:0019219,GO:0019222,GO:0019438,GO:0019867,GO:0030312,GO:0030313,GO:0031323,GO:0031325,GO:0031326,GO:0031328,GO:0031975,GO:0032196,GO:0032774,GO:0033692,GO:0034637,GO:0034641,GO:0034645,GO:0034654,GO:0043170,GO:0044237,GO:0044238,GO:0044249,GO:0044255,GO:0044260,GO:0044262,GO:0044264,GO:0044271,GO:0044424,GO:0044444,GO:0044462,GO:0044464,GO:0045226,GO:0045893,GO:0045935,GO:0046379,GO:0046483,GO:0048518,GO:0048522,GO:0050789,GO:0050794,GO:0051171,GO:0051173,GO:0051252,GO:0051254,GO:0060255,GO:0065007,GO:0071704,GO:0071944,GO:0080090,GO:0090304,GO:0097159,GO:0097659,GO:0140097,GO:1901135,GO:1901137,GO:1901360,GO:1901362,GO:1901363,GO:1901576,GO:1902680,GO:1903506,GO:1903508,GO:1903509,GO:2000112,GO:2001141	ko:K07481		L	COG3039 Transposase and inactivated derivatives IS5 family	2	0	1	0	6	21
group_3921	0.0166044	NA	NA	NA	NA	NA	NA	NA	1	0	0	2	0	4
group_223	0.0167283	NA	NA	NA	NA	NA	NA	NA	4	1	0	0	1	4
group_7938	0.0167283	Gammaproteobacteria						Unknown	4	1	0	0	1	4
group_2366	0.0170616	NA	NA	NA	NA	NA	NA	NA	0	0	0	0	0	10
group_2379	0.0170616	NA	NA	NA	NA	NA	NA	NA	0	0	0	0	0	10
group_5891	0.0170616	Gammaproteobacteria					S	Phage protein (N4 Gp49/phage Sf6 gene 66) family	0	0	0	0	0	10
group_4061	0.0170681	Pantoea					L	Tn3 transposase DDE domain	1	3	3	3	29	20
group_4614	0.017132	Salmonella					S	Putative excisionase (DUF1233)	2	0	2	0	2	1
group_5034	0.017132	Gammaproteobacteria					T	Phage conjugal plasmid C-4 type zinc finger protein, TraR family	2	0	2	0	2	1
intQ	0.017132	Salmonella	intR		ko:K14059		L	Pfam:DUF3596	2	0	2	0	2	1
ssb_2~~~ssb_3	0.0171668	Gammaproteobacteria	ssb		ko:K03111	ko03030,ko03430,ko03440,map03030,map03430,map03440	L	Plays an important role in DNA replication, recombination and repair. Binds to ssDNA and to an array of partner proteins to recruit them to their sites of action during DNA metabolism	4	3	1	3	20	37
group_5312	0.0171836	Citrobacter					L	Initiator Replication protein	0	2	1	1	6	1
group_2005	0.0176433	Gammaproteobacteria						Unknown	9	4	2	4	31	46
ylpA_1~~~~~~ylpA	0.0176837	Gammaproteobacteria	ylpA				S	TraT complement resistance	4	0	1	2	8	3
group_4006	0.0178855	Enterobacter			ko:K18320		L	Transposase IS66 family	1	0	1	3	26	20
group_4243	0.0183549	Pantoea	ISPlu13C		ko:K07486		L	Transposase	0	0	0	0	15	22
group_6242	0.018626	NA	NA	NA	NA	NA	NA	NA	2	1	1	0	4	0
umuC_2~~~umuC_4~~~umuC_3	0.018626	Salmonella	umuC		ko:K03502		L	Domain of unknown function (DUF4113)	2	1	1	0	4	0
group_255	0.0193929	Siphoviridae					S	Phage minor tail protein	3	2	0	0	1	4
group_358	0.0193929	Gammaproteobacteria					S	Phage tail tube protein family	3	2	0	0	1	4
group_394	0.0193929	Gammaproteobacteria						Unknown	3	2	0	0	1	4
group_395	0.0193929	Gammaproteobacteria					S	Phage capsid family	3	2	0	0	1	4
group_5444	0.0193929	Gammaproteobacteria					S	Bacteriophage HK97-gp10, putative tail-component	3	2	0	0	1	4
group_5445	0.0193929	Siphoviridae					S	exonuclease activity	3	2	0	0	1	4
group_5446	0.0193929	Siphoviridae					S	Phage head-tail joining protein	3	2	0	0	1	4
group_5447	0.0193929	Gammaproteobacteria					S	Phage gp6-like head-tail connector protein	3	2	0	0	1	4
group_5455	0.0193929	Siphoviridae					S	Phage portal protein	3	2	0	0	1	4
group_6272	0.0193929	Enterobacter					S	Colicin immunity protein / pyocin immunity protein	2	0	0	1	0	8
sppA_2	0.0193929	Siphoviridae					S	Peptidase family S49	3	2	0	0	1	4
group_3418	0.019779	NA	NA	NA	NA	NA	NA	NA	7	4	3	4	18	32
cmlA	0.0198218	Gammaproteobacteria	cat		ko:K19271		V	This enzyme is an effector of chloramphenicol resistance in bacteria	0	0	0	0	9	0
group_1138	0.0198218	Gammaproteobacteria	H				M	tail collar domain protein	0	0	0	0	9	0
group_1530	0.0198218	Gammaproteobacteria			ko:K11909		S	Type VI secretion system VasI, EvfG, VC_A0118	0	0	0	0	9	0
group_1877	0.0198218	NA	NA	NA	NA	NA	NA	NA	0	0	0	0	9	0
group_3010	0.0198218	Gammaproteobacteria					E	lipolytic protein G-D-S-L family	0	0	0	0	9	0
group_4091	0.0198218	Opisthokonta					I	epoxide hydrolase activity	0	0	0	0	9	0
group_5494	0.0198218	Pectobacterium					K	Helix-turn-helix XRE-family like proteins	0	0	0	0	9	0
group_6900	0.0198218	NA	NA	NA	NA	NA	NA	NA	0	0	0	0	9	0
group_7104	0.0198218	NA	NA	NA	NA	NA	NA	NA	0	0	0	0	9	0
group_7109	0.0198218	Gammaproteobacteria					L	D12 class N6 adenine-specific DNA methyltransferase	0	0	0	0	9	0
group_7500	0.0198218	NA	NA	NA	NA	NA	NA	NA	0	0	0	0	9	0
group_7857	0.0198218	NA	NA	NA	NA	NA	NA	NA	0	0	0	0	9	0
group_4932	0.0201479	Gammaproteobacteria	tnpA				L	Transposase	2	2	1	4	8	13
group_5121	0.020164	Gammaproteobacteria						Unknown	3	0	0	0	5	0
group_2161	0.0207295	Gammaproteobacteria					L	Transposase	4	3	2	3	25	41
group_2036	0.0212134	Podoviridae					S	Pfam:Arm-DNA-bind_3	1	0	0	0	0	10
group_1911	0.0215579	NA	NA	NA	NA	NA	NA	NA	7	2	4	4	42	48
nhaA_2	0.0216573	Gammaproteobacteria	nhaA		ko:K03313		P	Na( ) H( ) antiporter that extrudes sodium in exchange for external protons	2	2	1	1	32	21
group_2388	0.0217791	Gammaproteobacteria	uvrD-2		ko:K03657	ko03420,ko03430,map03420,map03430	L	DNA helicase	0	1	0	0	8	0
lexA_2~~~lexA_1	0.021997	Gammaproteobacteria					K	Peptidase S24-like	2	0	2	0	5	18
dam_2	0.0225976	Gammaproteobacteria			ko:K06223	ko03430,map03430	L	Site-specific DNA-methyltransferase (Adenine-specific)	1	0	0	0	9	0
group_1246	0.0225976	Gammaproteobacteria					L	Belongs to the 'phage' integrase family	1	0	0	0	9	0
group_3417	0.0225976	Gammaproteobacteria					L	3' exoribonuclease, RNase T-like	1	0	0	0	9	0
group_5046	0.0225976	NA	NA	NA	NA	NA	NA	NA	1	0	0	0	9	0
group_5767	0.0225976	Gammaproteobacteria						Unknown	1	0	0	0	9	0
group_5782	0.0225976	NA	NA	NA	NA	NA	NA	NA	1	0	0	0	9	0
group_5938	0.0225976	Gammaproteobacteria					K	Helix-turn-helix	1	0	0	0	9	0
group_6912	0.0225976	NA	NA	NA	NA	NA	NA	NA	1	0	0	0	9	0
group_6958	0.0225976	NA	NA	NA	NA	NA	NA	NA	1	0	0	0	9	0
group_6988	0.0225976	NA	NA	NA	NA	NA	NA	NA	1	0	0	0	9	0
group_7603	0.0225976	Gammaproteobacteria						Unknown	1	0	0	0	9	0
group_7653	0.0225976	Gammaproteobacteria					S	replication	1	0	0	0	9	0
group_7763	0.0225976	NA	NA	NA	NA	NA	NA	NA	1	0	0	0	9	0
group_5299	0.0236974	Gammaproteobacteria						Unknown	3	0	0	0	4	0
merA_2~~~merA~~~merA_1	0.0239903	Pantoea	merA		ko:K00520		H	Resistance to Hg(2 ) in bacteria appears to be governed by a specialized system which includes mercuric reductase. MerA protein is responsible for volatilizing mercury as Hg(0)	4	1	0	1	8	2
group_3034	0.0243479	Gammaproteobacteria	prpA				K	Repressor	0	0	2	1	4	1
group_6604	0.0243479	Gammaproteobacteria					K	Helix-turn-helix XRE-family like proteins	0	0	2	1	4	1
group_4316	0.0249962	Gammaproteobacteria					S	protein conserved in bacteria	2	0	0	1	6	0
pgrR_2~~~dmlR_7	0.027411	Gammaproteobacteria			ko:K18900		K	Transcriptional regulator	9	4	3	4	42	51
group_3280	0.0276813	Pectobacterium						Unknown	2	1	0	1	1	1
group_4463	0.0276813	Dickeya					U	Type IV secretory system Conjugative DNA transfer	2	1	0	1	1	1
group_4640	0.0276813	Dickeya	mobC				K	Transcriptional regulator	2	1	0	1	1	1
group_5930	0.0276813	Pectobacterium	kikA				S	TrbM	2	1	0	1	1	1
merP~~~merP_1	0.0277359	Alteromonadaceae	merP		ko:K07213,ko:K08364	ko04978,map04978	P	Heavy-metal-associated domain	4	1	0	1	6	2
merR	0.0277359	Moraxellaceae	merR		ko:K08365		K	MerR, DNA binding	4	1	0	1	6	2
merT~~~merT_1	0.0277359	Pantoea			ko:K08363		S	MerT mercuric transport protein	4	1	0	1	6	2
group_2155	0.0292639	NA	NA	NA	NA	NA	NA	NA	4	3	2	3	28	42
group_7950	0.0294145	NA	NA	NA	NA	NA	NA	NA	0	0	0	1	7	0
group_7951	0.0294145	Gammaproteobacteria					S	Rop protein	0	0	0	1	7	0
group_7952	0.0294145	Gammaproteobacteria						Unknown	0	0	0	1	7	0
group_7953	0.0294145	NA	NA	NA	NA	NA	NA	NA	0	0	0	1	7	0
alx_2	0.0302974	Pantoea	terC		ko:K05794		P	Integral membrane protein TerC family	3	1	1	0	4	1
group_1169	0.0302974	Gammaproteobacteria					S	von willebrand factor, type A	3	1	1	0	4	1
group_1372	0.0302974	Gammaproteobacteria					G	COG2301 Citrate lyase beta subunit	3	1	1	0	4	1
group_2110	0.0302974	Pantoea					S	phosphatase activity	3	1	1	0	4	1
group_2662	0.0302974	Gammaproteobacteria					T	Protein phosphatase 2C	3	1	1	0	4	1
group_2836	0.0302974	Pantoea			ko:K05839		S	Haemolysin expression modulating protein	3	1	1	0	4	1
group_2894	0.0302974	NA	NA	NA	NA	NA	NA	NA	3	1	1	0	4	1
group_2983	0.0302974	Serratia					S	von Willebrand factor type A domain	3	1	1	0	4	1
group_2984	0.0302974	Pantoea	terY				S	von Willebrand factor type A domain	3	1	1	0	4	1
group_3036	0.0302974	NA	NA	NA	NA	NA	NA	NA	3	1	1	0	4	1
group_3507	0.0302974	NA	NA	NA	NA	NA	NA	NA	3	1	1	0	4	1
group_3547	0.0302974	Pantoea			ko:K10748		S	DNA replication terminus site-binding protein (Ter protein)	3	1	1	0	4	1
group_3548	0.0302974	Pantoea						Unknown	3	1	1	0	4	1
group_3901	0.0302974	Gammaproteobacteria					S	Protein of unknown function (DUF4236)	3	1	1	0	4	1
group_4254	0.0302974	Gammaproteobacteria	terA		ko:K05792		T	tellurium resistance protein	3	1	1	0	4	1
group_4327	0.0302974	Gammaproteobacteria					S	Competence protein	3	1	1	0	4	1
group_4394	0.0302974	NA	NA	NA	NA	NA	NA	NA	3	1	1	0	4	1
group_4513	0.0302974	Pantoea	terW					Unknown	3	1	1	0	4	1
group_4528	0.0302974	Escherichia	terB		ko:K05793		P	Tellurite resistance protein TerB	3	1	1	0	4	1
group_4990	0.0302974	NA	NA	NA	NA	NA	NA	NA	3	1	1	0	4	1
group_527	0.0302974	Serratia					S	Lipopolysaccharide kinase (Kdo/WaaP) family	3	1	1	0	4	1
group_5608	0.0302974	Escherichia					HJ	ATP-grasp in the biosynthetic pathway with Ter operon	3	1	1	0	4	1
group_7565	0.0302974	Escherichia					F	Phosphoribosyl transferase	3	1	1	0	4	1
group_7604	0.0302974	Gammaproteobacteria					T	tellurium resistance protein	3	1	1	0	4	1
group_959	0.0302974	Proteobacteria					L	Belongs to the 'phage' integrase family	3	1	1	0	4	1
stiP	0.0302974	Gammaproteobacteria	stiP	GO:0000902,GO:0003674,GO:0003824,GO:0006508,GO:0006807,GO:0008150,GO:0008152,GO:0008233,GO:0008234,GO:0009653,GO:0009987,GO:0010467,GO:0016043,GO:0016485,GO:0016540,GO:0016787,GO:0019538,GO:0032502,GO:0032989,GO:0043170,GO:0044238,GO:0048856,GO:0048869,GO:0051604,GO:0070011,GO:0071704,GO:0071840,GO:0140096,GO:1901564			J	PELOTA RNA binding domain	3	1	1	0	4	1
yceC	0.0302974	Escherichia	terZ		ko:K05791		T	TerD domain	3	1	1	0	4	1
yceD_2	0.0302974	Gammaproteobacteria	terE		ko:K05795		T	Stress protein	3	1	1	0	4	1
yceD_3	0.0302974	Gammaproteobacteria	terD		ko:K05795		T	Stress protein	3	1	1	0	4	1
yceD_4	0.0302974	Pantoea	terX				T	TerD domain	3	1	1	0	4	1
group_6476	0.0307191	Gammaproteobacteria					S	Putative antitoxin of bacterial toxin-antitoxin system, YdaS/YdaT	1	0	0	0	5	18
yciE_1	0.0321994	Gammaproteobacteria	yciE				S	protein conserved in bacteria	9	4	2	4	47	44
dnaA_2	0.0331079	Siphoviridae					S	IstB-like ATP binding protein	1	0	0	1	5	18
group_4755	0.0331079	Siphoviridae					S	DNA replication	1	0	0	1	5	18
cusS_2	0.0331686	Escherichia	cusS		ko:K07636,ko:K07644	ko02020,map02020	T	Member of a two-component regulatory system	8	4	3	3	25	42
silE_1	0.0331686	Gammaproteobacteria						Unknown	8	4	3	3	25	42
group_5472	0.0339607	Podoviridae					S	Pfam:DUF4752	1	1	2	0	4	1
group_2140	0.0342225	NA	NA	NA	NA	NA	NA	NA	0	0	0	0	0	9
group_2362	0.0342225	NA	NA	NA	NA	NA	NA	NA	0	0	0	0	0	9
group_6162	0.0342225	Gammaproteobacteria	ycgR		ko:K21087	ko02026,map02026	M	Acts as a flagellar brake, regulating swimming and swarming in a bis-(3'-5') cyclic diguanylic acid (c-di-GMP)- dependent manner. Binds 1 c-di-GMP dimer per subunit. Increasing levels of c-di-GMP lead to decreased motility	0	0	0	0	0	9
group_5123	0.0342286	Citrobacter	tnpA				L	Tn3 transposase DDE domain	1	1	1	1	2	13
frmA_1~~~frmA_2	0.0342672	NA	NA	NA	NA	NA	NA	NA	3	0	1	0	8	22
group_2664	0.035079	NA	NA	NA	NA	NA	NA	NA	2	0	1	0	3	0
group_4931	0.035079	Alteromonadaceae					M	Transposase zinc-binding domain	2	0	0	1	3	0
group_5323	0.035079	Gammaproteobacteria						Unknown	2	0	0	1	3	0
group_4466	0.0367763	Gammaproteobacteria					S	protein conserved in bacteria	2	0	1	0	4	0
group_4867	0.0367763	Gammaproteobacteria					S	KilA-N	2	0	0	1	4	0
group_4930	0.0367763	Erwinia	umuD		ko:K03503		KT	Belongs to the peptidase S24 family	2	0	1	0	4	0
group_1944	0.0368141	NA	NA	NA	NA	NA	NA	NA	0	1	1	2	5	2
group_2185	0.0374834	NA	NA	NA	NA	NA	NA	NA	0	0	0	1	14	4
group_2186	0.0374834	Gammaproteobacteria					S	Conjugal transfer protein TrbE	0	0	0	1	14	4
group_3627	0.0383194	Gammaproteobacteria					L	Integrase core domain protein	2	0	0	1	3	15
group_1693	0.0386569	Citrobacter	ISPlu13C				L	Transposase	0	0	2	1	19	11
group_4794	0.0394793	Citrobacter					CO	F plasmid transfer operon protein	5	3	3	3	22	39
group_4663	0.0396428	Gammaproteobacteria						Unknown	3	1	2	1	6	3
group_2000	0.0398967	NA	NA	NA	NA	NA	NA	NA	5	3	2	3	10	13
group_4846	0.04044	Gammaproteobacteria					S	TraX protein	6	3	4	3	23	39
group_3774	0.0440711	Bacteria					K	acetyltransferase	4	1	0	1	3	12
xerC_2~~~~~~xerD_2~~~xerD_3~~~xerC_9	0.0474139	Escherichia					L	Phage integrase family	8	2	3	3	27	42
group_2318	0.0479008	Gammaproteobacteria						Unknown	2	1	0	0	3	0
group_5127	0.0479008	NA	NA	NA	NA	NA	NA	NA	2	1	0	0	3	0
group_4538	0.0491408	Gammaproteobacteria					L	Protein of unknown function (DUF2726)	4	0	2	3	9	18
group_4997	0.0507168	NA	NA	NA	NA	NA	NA	NA	2	2	1	2	18	32
group_2168	0.0507317	Gammaproteobacteria					N	domain, Protein	1	0	0	1	6	0
group_4545	0.0507317	Gammaproteobacteria						Unknown	1	0	0	1	6	0
group_4946	0.0507317	Gammaproteobacteria						Unknown	1	0	0	1	6	0
group_5294	0.0507317	NA	NA	NA	NA	NA	NA	NA	2	0	0	0	0	7
group_5353	0.0507317	Gammaproteobacteria					S	nucleotidyltransferase activity	9	5	3	4	42	51
traD_1	0.0507317	Gammaproteobacteria	traD				U	Type IV secretion system coupling protein	2	0	0	0	0	7
group_4404	0.051724	Proteobacteria						Unknown	1	0	2	0	5	1
group_5344	0.051724	Podoviridae					S	Protein of unknown function (DUF1382)	1	0	2	0	5	1
clsB_2~~~pld_1~~~clsA_2	0.0529226	Citrobacter					I	PLD-like domain	5	3	2	2	15	32
amiC_3	0.0529924	Gammaproteobacteria			ko:K11959	ko02010,map02010	E	COG0683 ABC-type branched-chain amino acid transport systems, periplasmic component	0	0	0	1	6	0
amiF	0.0529924	Gammaproteobacteria	amiF	GO:0003674,GO:0003824,GO:0004040,GO:0016787,GO:0016810,GO:0016811	ko:K01455	ko00460,ko00630,ko00910,ko01200,map00460,map00630,map00910,map01200	S	Also exhibits in vitro acyl transferase activity, transferring the acyl moiety of short-chain amides to hydroxylamine to form hydroxamates	0	0	0	1	6	0
group_5588	0.0529924	Gammaproteobacteria					S	Protein of unknown function (DUF2913)	0	0	0	1	6	0
group_6289	0.0529924	NA	NA	NA	NA	NA	NA	NA	0	0	0	1	6	0
group_994	0.0529924	Gammaproteobacteria	urtC_2		ko:K01998,ko:K11961	ko02010,ko02024,map02010,map02024	E	Belongs to the binding-protein-dependent transport system permease family	0	0	0	1	6	0
livF_7	0.0529924	Gammaproteobacteria			ko:K11963	ko02010,map02010	E	ABC transporter ATP-binding protein	0	0	0	1	6	0
livH_4	0.0529924	Gammaproteobacteria			ko:K11960	ko02010,map02010	E	Belongs to the binding-protein-dependent transport system permease family	0	0	0	1	6	0
lptB_4	0.0529924	Gammaproteobacteria	livG		ko:K11962	ko02010,map02010	E	abc transporter atp-binding protein	0	0	0	1	6	0
rcsC_5	0.0529924	Gammaproteobacteria					T	PhoQ Sensor	0	0	0	1	6	0
rssB_2	0.0529924	Gammaproteobacteria					K	COG0745 Response regulators consisting of a CheY-like receiver domain and a winged-helix DNA-binding domain	0	0	0	1	6	0
group_4933	0.0538274	Gammaproteobacteria					S	Transposase	4	4	2	1	31	40
group_6901	0.0549826	NA	NA	NA	NA	NA	NA	NA	2	0	0	0	6	0
tetR~~~tetR_2	0.0549826	Providencia	tetR		ko:K18476		K	Transcriptional regulator	2	0	0	0	6	0
group_2154	0.0565165	Enterobacter			ko:K07497		L	HTH-like domain	2	1	0	1	2	1
group_2156	0.0565165	NA	NA	NA	NA	NA	NA	NA	2	1	0	1	2	1
group_3011	0.0568438	Alteromonadaceae					L	COG5433 Transposase	4	4	1	2	32	40
group_4868	0.0574583	Gammaproteobacteria						Unknown	6	3	4	4	26	40
smc_2~~~smc_1~~~smc	0.057891	Gammaproteobacteria					NT	Phage-related protein, tail component	4	0	0	0	2	4
group_2189	0.0593053	Citrobacter	traW		ko:K12061		S	Type-F conjugative transfer system protein TraW	1	1	1	2	6	18
group_5282	0.0605031	Gammaproteobacteria					L	ISSoEn1, terminal inverted repeat	8	4	3	3	26	42
group_5066	0.0609805	Podoviridae					S	BRO family, N-terminal domain	1	0	0	0	0	8
group_5071	0.0609805	Gammaproteobacteria						Unknown	1	0	0	0	0	8
bepF	0.0610724	Gammaproteobacteria	mexE		ko:K18298,ko:K19586		M	Belongs to the membrane fusion protein (MFP) (TC 8.A.1) family	9	4	4	4	42	51
gbuA	0.0610724	Gammaproteobacteria	speB		ko:K01479,ko:K01480,ko:K12255	ko00330,ko00340,ko01100,map00330,map00340,map01100	E	Belongs to the arginase family	9	4	4	4	42	51
group_1486	0.0610724	Gammaproteobacteria					K	transcriptional regulator	9	4	4	4	42	51
group_3904	0.0610724	Gammaproteobacteria					G	Xylose isomerase	9	4	4	4	42	51
group_3938	0.0610724	Gammaproteobacteria			ko:K19587		K	transcriptional regulator	9	4	4	4	42	51
group_4296	0.0610724	Proteobacteria					K	Flavin Reductase	9	4	4	4	42	51
group_4624	0.0610724	Gammaproteobacteria			ko:K03497		K	DNA binding	0	0	2	0	3	1
oqxB5~~~bepE_1~~~oqxB3~~~oqxB19	0.0610724	Gammaproteobacteria	mexF		ko:K18299,ko:K19585		V	Belongs to the resistance-nodulation-cell division (RND) (TC 2.A.6) family	9	4	4	4	42	51
rob_1	0.0610724	Bacteria					K	sequence-specific DNA binding	9	4	4	4	42	51
group_2148	0.0619146	NA	NA	NA	NA	NA	NA	NA	5	3	2	3	26	41
pdeB_3~~~pdeB_2	0.0619146	Gammaproteobacteria	yjcC				T	signal transduction protein containing sensor and EAL	5	3	2	3	26	41
group_110	0.0620651	Caudovirales						Unknown	0	0	0	0	0	8
group_1309	0.0620651	Podoviridae					S	viral capsid	0	0	0	0	0	8
group_156	0.0620651	Podoviridae						Unknown	0	0	0	0	0	8
group_1650	0.0620651	NA	NA	NA	NA	NA	NA	NA	0	0	0	0	0	8
group_177	0.0620651	Podoviridae					S	outer membrane	0	0	0	0	0	8
group_2083	0.0620651	NA	NA	NA	NA	NA	NA	NA	0	0	0	0	0	8
group_2084	0.0620651	NA	NA	NA	NA	NA	NA	NA	0	0	0	0	0	8
group_2363	0.0620651	NA	NA	NA	NA	NA	NA	NA	0	0	0	0	0	8
group_2364	0.0620651	NA	NA	NA	NA	NA	NA	NA	0	0	0	0	0	8
group_2374	0.0620651	NA	NA	NA	NA	NA	NA	NA	0	0	0	0	0	8
group_2718	0.0620651	Podoviridae					S	peptidase activity	0	0	0	0	0	8
group_3209	0.0620651	Podoviridae					S	Pfam:Tube	0	0	0	0	0	8
group_324	0.0620651	Podoviridae						Unknown	0	0	0	0	0	8
group_420	0.0620651	Podoviridae					S	Bacteriophage head to tail connecting protein	0	0	0	0	0	8
group_4464	0.0620651	Podoviridae					S	transferase activity	0	0	0	0	0	8
group_5712	0.0620651	Podoviridae						Unknown	0	0	0	0	0	8
group_5825	0.0620651	Gammaproteobacteria						Unknown	0	0	0	0	0	8
group_5976	0.0620651	Viruses						Unknown	0	0	0	0	0	8
group_6680	0.0620651	Gammaproteobacteria						Unknown	0	0	0	0	0	8
group_7235	0.0620651	Podoviridae						Unknown	0	0	0	0	0	8
group_7681	0.0620651	Podoviridae						Unknown	0	0	0	0	0	8
group_2881	0.0662514	unclassified Gammaproteobacteria					L	COG4644 Transposase and inactivated derivatives, TnpA family	2	2	1	3	8	7
group_3625	0.0703916	Pantoea			ko:K07480		L	IS1 transposase	3	1	0	1	4	2
group_3896	0.0712163	Yersinia					S	Electron transfer DM13	0	0	1	0	5	0
group_4756	0.07141	NA	NA	NA	NA	NA	NA	NA	1	0	1	0	14	4
group_3951	0.0727312	NA	NA	NA	NA	NA	NA	NA	5	4	2	2	11	20
group_3583	0.077658	Enterobacter			ko:K18320		L	Transposase IS66 family	2	1	2	4	26	28
group_3545	0.0783983	Citrobacter	ISPlu13C				L	Transposase	1	1	0	2	2	4
group_4895	0.078478	Moraxellaceae					J	Hexapeptide repeat of succinyl-transferase	3	2	2	3	8	16
group_4745	0.0786594	Pantoea					S	Initiator Replication protein	2	1	1	0	4	1
flmA~~~flmA_1	0.0792688	Gammaproteobacteria					S	Hok/gef family	1	1	1	1	1	3
dcm_2	0.0793466	Erwinia	dcm		ko:K00558	ko00270,ko01100,ko05206,map00270,map01100,map05206	L	C-5 cytosine-specific DNA methylase	1	0	1	0	4	0
group_3752	0.0793466	Gammaproteobacteria			ko:K01155		L	EcoRII C terminal	1	0	1	0	4	0
group_4258	0.0793466	Pantoea						Unknown	1	0	1	0	4	0
group_4339	0.0793466	NA	NA	NA	NA	NA	NA	NA	1	0	1	0	4	0
group_4570	0.0793466	NA	NA	NA	NA	NA	NA	NA	1	0	1	0	4	0
group_4595	0.0793466	NA	NA	NA	NA	NA	NA	NA	1	0	1	0	4	0
group_4626	0.0793466	NA	NA	NA	NA	NA	NA	NA	1	0	1	0	4	0
group_4776	0.0793466	NA	NA	NA	NA	NA	NA	NA	1	0	1	0	4	0
group_5169	0.0793466	NA	NA	NA	NA	NA	NA	NA	1	0	1	0	4	0
group_5201	0.0793466	NA	NA	NA	NA	NA	NA	NA	1	0	1	0	4	0
group_5115	0.0803176	Burkholderiaceae					K	MerR HTH family regulatory protein	3	1	0	1	6	2
btuD_1	0.0810063	Gammaproteobacteria			ko:K02028,ko:K02029,ko:K10004,ko:K10010,ko:K10038	ko02010,ko02020,map02010,map02020	E	(ABC) transporter	9	4	4	4	43	51
cloR	0.0810063	Gammaproteobacteria	fucA_2				G	COG0235 Ribulose-5-phosphate 4-epimerase and related epimerases and aldolases	9	4	4	4	43	51
fabG_2	0.0810063	Gammaproteobacteria					IQ	Belongs to the short-chain dehydrogenases reductases (SDR) family	9	4	4	4	43	51
fliY_1	0.0810063	Gammaproteobacteria			ko:K02030		ET	Amino acid ABC transporter substrate-binding protein	9	4	4	4	43	51
ghrA_1	0.0810063	Gammaproteobacteria	ghrA		ko:K12972	ko00260,ko00620,ko00630,ko01100,ko01110,ko01120,map00260,map00620,map00630,map01100,map01110,map01120	EH	D-isomer specific 2-hydroxyacid dehydrogenase	9	4	4	4	43	51
group_1916	0.0810063	Gammaproteobacteria					S	protein conserved in bacteria	4	4	1	2	30	39
group_4421	0.0810063	Gammaproteobacteria						Unknown	9	4	4	4	43	51
pheC~~~mltF_1	0.0810063	Gammaproteobacteria	pheC		ko:K01713	ko00400,ko01100,ko01110,ko01130,ko01230,map00400,map01100,map01110,map01130,map01230	ET	Belongs to the bacterial solute-binding protein 3 family	9	4	4	4	43	51
vldW_1	0.0810063	Gammaproteobacteria	efe_1				C	Belongs to the iron ascorbate-dependent oxidoreductase family	9	4	4	4	43	51
group_5301	0.0835301	NA	NA	NA	NA	NA	NA	NA	3	5	2	3	34	30
xerC_4~~~xerC_3~~~xerC_8~~~xerC_6	0.084753	Pantoea					L	Phage integrase, N-terminal SAM-like domain	5	2	1	4	17	14
group_4599	0.0859654	Gammaproteobacteria					S	Replication regulatory protein RepB	5	3	2	2	15	31
group_5689	0.088839	Gammaproteobacteria						Unknown	2	0	0	0	4	0
group_5327	0.0891894	Gammaproteobacteria			ko:K07483		L	cog cog2963	6	4	4	3	28	42
group_5431	0.089335	Gammaproteobacteria	ykfF				S	Belongs to the UPF0401 family	1	0	2	0	21	20
group_2945	0.0901096	NA	NA	NA	NA	NA	NA	NA	1	0	0	1	0	5
group_1904	0.0906866	NA	NA	NA	NA	NA	NA	NA	6	4	3	4	43	47
group_3885	0.0914522	NA	NA	NA	NA	NA	NA	NA	1	0	1	1	6	1
fabF_1~~~fabF_2	0.0933373	Gammaproteobacteria	fabF_2		ko:K09458	ko00061,ko00780,ko01100,ko01212,map00061,map00780,map01100,map01212	I	Catalyzes the condensation reaction of fatty acid synthesis by the addition to an acyl acceptor of two carbons from malonyl-ACP	9	3	4	4	47	48
group_4279	0.0933373	Pantoea						Unknown	9	3	4	4	47	48
group_4531	0.0933373	Gammaproteobacteria					K	transcriptional regulator	9	3	4	4	47	48
group_4573	0.0933373	Gammaproteobacteria					S	protein conserved in bacteria	9	3	4	4	47	48
group_1998	0.0965503	NA	NA	NA	NA	NA	NA	NA	4	4	2	2	11	20
group_2013	0.0969148	NA	NA	NA	NA	NA	NA	NA	3	0	0	0	3	1
group_2817	0.0970905	Providencia	tetA		ko:K08151		EGP	COG0477 Permeases of the major facilitator superfamily	2	0	0	0	8	1
group_3612	0.0978405	Citrobacter					L	30 bp terminal inverted repeat of ISCro1, contains 12 mismatches	4	1	1	2	18	32
group_5321	0.0978405	Pantoea						Unknown	3	0	0	0	4	1
hns_2	0.0978405	Pantoea	hns		ko:K03746,ko:K11685		L	Belongs to the histone-like protein H-NS family	3	0	0	0	4	1
group_2368	0.100582	NA	NA	NA	NA	NA	NA	NA	0	0	0	0	0	7
group_2371	0.100582	NA	NA	NA	NA	NA	NA	NA	0	0	0	0	0	7
group_2375	0.100582	NA	NA	NA	NA	NA	NA	NA	0	0	0	0	0	7
group_6250	0.100582	Podoviridae						Unknown	0	0	0	0	0	7
group_4712	0.101278	Pasteurellales	bla		ko:K17836,ko:K18698,ko:K18795,ko:K19217	ko00311,ko01130,ko01501,map00311,map01130,map01501	V	Beta-lactamase	0	1	1	3	16	17
group_1880	0.10387	NA	NA	NA	NA	NA	NA	NA	0	0	0	0	2	11
group_1882	0.10387	NA	NA	NA	NA	NA	NA	NA	0	0	0	0	2	11
group_1885	0.10387	NA	NA	NA	NA	NA	NA	NA	0	0	0	0	2	11
group_1887	0.10387	NA	NA	NA	NA	NA	NA	NA	0	0	0	0	2	11
ecoRIIR_1~~~ecoRIIR	0.103995	Gammaproteobacteria			ko:K01155		L	EcoRII C terminal	1	0	1	1	1	2
group_5114	0.104605	Moraxellaceae			ko:K19059		S	MerE protein	3	0	0	1	6	2
group_2151	0.105101	Pantoea			ko:K07480		L	IS1 transposase	5	3	3	3	27	41
group_6387	0.106355	NA	NA	NA	NA	NA	NA	NA	7	5	4	4	47	48
group_1259	0.107995	NA	NA	NA	NA	NA	NA	NA	1	0	0	0	6	0
group_1804	0.107995	NA	NA	NA	NA	NA	NA	NA	1	0	0	0	6	0
group_3944	0.107995	Escherichia	gpI				S	Phage tail protein (Tail_P2_I)	1	0	0	0	6	0
group_4302	0.107995	Escherichia					S	Baseplate J-like protein	1	0	0	0	6	0
group_4650	0.107995	Gammaproteobacteria						Unknown	1	0	0	0	6	0
group_4700	0.107995	Salmonella	stfR				M	Phage Tail Collar Domain	1	0	0	0	6	0
group_5048	0.107995	Gammaproteobacteria					S	regulatory protein	1	0	0	0	6	0
group_5342	0.107995	Gammaproteobacteria					M	tape measure protein	1	0	0	0	6	0
group_6380	0.107995	NA	NA	NA	NA	NA	NA	NA	1	0	0	0	6	0
group_87	0.107995	Escherichia					S	Phage tail tape measure protein, TP901 family	1	0	0	0	6	0
rrrD~~~rrrD_3	0.107995	Siphoviridae					S	Phage lysozyme	1	0	0	0	6	0
group_2353	0.110597	Nitrosomonadales					S	Nucleotidyltransferase domain	4	2	1	1	32	22
group_2028	0.111825	NA	NA	NA	NA	NA	NA	NA	1	0	1	0	0	4
emrE~~~emrE_1	0.112484	Moraxellaceae			ko:K03297,ko:K18975		P	Small Multidrug Resistance protein	0	0	0	1	1	8
group_3598	0.115894	Pantoea					L	Tn3 transposase DDE domain	0	0	0	1	9	2
group_1936	0.117482	Gammaproteobacteria						Unknown	4	4	2	2	36	40
group_2447	0.117496	Gammaproteobacteria						Unknown	2	0	0	1	2	1
bla_2~~~bla_5	0.117525	NA	NA	NA	NA	NA	NA	NA	1	0	1	2	15	7
group_2435	0.129914	Gammaproteobacteria					L	PFAM Integrase catalytic	2	0	1	0	3	1
group_3090	0.130192	Betaproteobacteria						Unknown	2	0	1	0	4	1
group_3272	0.130192	Pantoea	dsbC		ko:K03981		O	Required for disulfide bond formation in some periplasmic proteins. Acts by transferring its disulfide bond to other proteins and is reduced in the process	2	0	1	0	4	1
group_3449	0.130192	Pantoea						Unknown	2	0	1	0	4	1
group_4020	0.130192	Pantoea			ko:K12070		S	Putative helicase	2	0	1	0	4	1
group_4138	0.130192	NA	NA	NA	NA	NA	NA	NA	2	0	1	0	4	1
group_4175	0.130192	Bacteria						Unknown	2	0	1	0	4	1
group_4194	0.130192	NA	NA	NA	NA	NA	NA	NA	2	0	1	0	4	1
group_4418	0.130192	NA	NA	NA	NA	NA	NA	NA	2	0	1	0	4	1
group_4550	0.130192	NA	NA	NA	NA	NA	NA	NA	2	0	1	0	4	1
group_4738	0.130192	Pantoea						Unknown	2	0	1	0	4	1
group_4749	0.130192	Pantoea	bcfH				O	Thioredoxin	2	0	1	0	4	1
group_5889	0.130192	NA	NA	NA	NA	NA	NA	NA	2	0	1	0	4	1
group_3765	0.132674	Gammaproteobacteria	tnpA				L	Transposase	0	1	2	2	9	8
group_4760	0.142919	Gammaproteobacteria	fghA	GO:0003674,GO:0003824,GO:0006081,GO:0008150,GO:0008152,GO:0009987,GO:0016787,GO:0016788,GO:0016790,GO:0016999,GO:0017144,GO:0018738,GO:0044237,GO:0044281,GO:0046292,GO:0071704	ko:K01070	ko00680,ko01120,ko01200,map00680,map01120,map01200	S	Serine hydrolase involved in the detoxification of formaldehyde	0	0	0	0	8	1
group_1935	0.144607	NA	NA	NA	NA	NA	NA	NA	4	4	2	2	33	40
group_3412	0.145625	Gammaproteobacteria						Unknown	4	2	1	1	31	21
group_1803	0.145767	NA	NA	NA	NA	NA	NA	NA	0	0	0	0	6	0
group_189	0.145767	Pseudomonas stutzeri group					E	lipolytic protein G-D-S-L family	0	0	0	0	6	0
group_1956	0.145767	Gammaproteobacteria			ko:K16516		K	transcriptional regulator	0	0	0	0	6	0
group_1957	0.145767	Gammaproteobacteria						Unknown	0	0	0	0	6	0
group_4351	0.145767	Erwinia					S	Caudovirales tail fibre assembly protein, lambda gpK	0	0	0	0	6	0
group_5241	0.146049	Gammaproteobacteria						Unknown	1	2	3	1	25	22
group_4654	0.146396	Gammaproteobacteria					S	Antirestriction protein (ArdA)	2	0	0	1	1	3
dnaB_2	0.147341	Citrobacter			ko:K02314	ko03030,ko04112,map03030,map04112	L	DnaB-like helicase N terminal domain	1	0	0	0	0	6
group_1289	0.147341	Podoviridae					S	viral capsid	1	0	0	0	0	6
group_1663	0.147341	Gammaproteobacteria					L	Belongs to the 'phage' integrase family	1	0	0	0	0	6
group_194	0.147341	Gammaproteobacteria						Unknown	1	0	0	0	0	6
group_3218	0.147341	Gammaproteobacteria						Unknown	1	0	0	0	0	6
group_3465	0.147341	NA	NA	NA	NA	NA	NA	NA	1	0	0	0	0	6
group_3473	0.147341	NA	NA	NA	NA	NA	NA	NA	1	0	0	0	0	6
group_3558	0.147341	Gammaproteobacteria					S	Psort location Cytoplasmic, score 8.96	1	0	0	0	0	6
group_3764	0.147341	Gammaproteobacteria					K	Helix-turn-helix domain	1	0	0	0	0	6
group_3787	0.147341	Escherichia	essD	GO:0001906,GO:0001907,GO:0008150,GO:0016032,GO:0019048,GO:0019058,GO:0019076,GO:0031640,GO:0035821,GO:0035890,GO:0035891,GO:0039633,GO:0040011,GO:0044003,GO:0044004,GO:0044364,GO:0044403,GO:0044419,GO:0044659,GO:0044661,GO:0051701,GO:0051704,GO:0051817,GO:0051818,GO:0051883,GO:0052126,GO:0052192			S	Lysis protein S homolog from lambdoid prophage	1	0	0	0	0	6
group_3884	0.147341	Proteobacteria						Unknown	1	0	0	0	0	6
group_429	0.147341	Gammaproteobacteria					S	Bacteriophage head to tail connecting protein	1	0	0	0	0	6
group_4430	0.147341	Citrobacter					S	Siphovirus Gp157	1	0	0	0	0	6
group_4535	0.147341	NA	NA	NA	NA	NA	NA	NA	1	0	0	0	0	6
group_4627	0.147341	Gammaproteobacteria					S	Putative bacterial toxin ydaT	1	0	0	0	0	6
group_4634	0.147341	Gammaproteobacteria					M	DNA polymerase III is a complex, multichain enzyme responsible for most of the replicative synthesis in bacteria. The epsilon subunit contain the editing function and is a proofreading 3'-5' exonuclease	1	0	0	0	0	6
group_4651	0.147341	NA	NA	NA	NA	NA	NA	NA	1	0	0	0	0	6
group_4665	0.147341	NA	NA	NA	NA	NA	NA	NA	1	0	0	0	0	6
group_5271	0.147341	NA	NA	NA	NA	NA	NA	NA	1	0	1	1	5	15
group_5947	0.147341	Providencia					S	Psort location Cytoplasmic, score 8.96	1	0	0	0	0	6
group_613	0.147341	Desulfovibrionales					S	Terminase RNaseH-like domain	1	0	0	0	0	6
group_6244	0.147341	Podoviridae						Unknown	1	0	0	0	0	6
group_6552	0.147341	Gammaproteobacteria						Unknown	1	0	0	0	0	6
group_6856	0.147341	Citrobacter						Unknown	1	0	0	0	0	6
group_6906	0.147341	Gammaproteobacteria						Unknown	1	0	0	0	0	6
group_7277	0.147341	NA	NA	NA	NA	NA	NA	NA	1	0	0	0	0	6
group_7312	0.147341	NA	NA	NA	NA	NA	NA	NA	1	0	0	0	0	6
group_7318	0.147341	Gammaproteobacteria						Unknown	1	0	0	0	0	6
group_7588	0.147341	Podoviridae						Unknown	1	0	0	0	0	6
group_7627	0.147341	NA	NA	NA	NA	NA	NA	NA	1	0	0	0	0	6
group_7634	0.147341	Podoviridae					S	Pfam:GP3_package	1	0	0	0	0	6
group_7659	0.147341	NA	NA	NA	NA	NA	NA	NA	1	0	0	0	0	6
group_7660	0.147341	Citrobacter					S	Protein of unknown function (DUF1367)	1	0	0	0	0	6
group_7704	0.147341	Proteobacteria						Unknown	1	0	0	0	0	6
group_7723	0.147341	NA	NA	NA	NA	NA	NA	NA	1	0	0	0	0	6
group_7841	0.147341	Gammaproteobacteria						Unknown	1	0	0	0	0	6
rrrD_2	0.147341	Escherichia	rrrQ		ko:K01185		G	Corresponds to locus_tag	1	0	0	0	0	6
group_2500	0.161563	NA	NA	NA	NA	NA	NA	NA	0	2	0	0	2	2
group_4067	0.161563	NA	NA	NA	NA	NA	NA	NA	0	3	1	1	13	17
group_4398	0.161563	Siphoviridae					S	exonuclease activity	0	2	0	0	2	2
group_4781	0.161563	Siphoviridae					S	DNA binding	0	2	0	0	2	2
group_4842	0.161563	Siphoviridae					S	Pfam:Telomere_res	0	2	0	0	2	2
group_5177	0.161563	Siphoviridae					S	exonuclease activity	0	2	0	0	2	2
group_5203	0.161563	Siphoviridae					S	Phage antitermination protein Q	0	2	0	0	2	2
group_5208	0.161563	Siphoviridae					S	Exonuclease	0	2	0	0	2	2
group_5209	0.161563	NA	NA	NA	NA	NA	NA	NA	0	2	0	0	2	2
group_7738	0.161563	NA	NA	NA	NA	NA	NA	NA	0	2	0	0	2	2
group_7936	0.161563	Siphoviridae					S	sequence-specific DNA binding	0	2	0	0	2	2
sopB_2	0.161563	NA	NA	NA	NA	NA	NA	NA	0	2	0	0	2	2
group_5228	0.162801	Escherichia			ko:K07480		L	Absolutely required for transposition of IS1	2	3	2	1	12	8
group_2144	0.164363	NA	NA	NA	NA	NA	NA	NA	0	0	0	1	1	7
noc_2~~~noc	0.164441	Gammaproteobacteria			ko:K03497		K	ParB-like nuclease domain	1	2	1	0	22	23
group_2305	0.168627	Burkholderiaceae					L	DDE domain	2	1	1	2	4	9
group_5456	0.168716	Gammaproteobacteria					S	Protein of unknown function (DUF1380)	2	0	0	1	10	3
hin_3~~~hin_1	0.169346	Gammaproteobacteria	tnpR				L	Resolvase	3	1	0	0	3	3
group_5486	0.170176	Gammaproteobacteria						Unknown	1	0	0	0	5	0
proQ_2	0.173487	Legionellales			ko:K03607		T	RNA chaperone with significant RNA binding, RNA strand exchange and RNA duplexing activities	4	4	1	2	31	37
group_2598	0.17618	Gammaproteobacteria					S	Protein of unknown function DUF262	0	3	1	1	15	17
bla_2	0.179061	Pasteurellales	bla		ko:K17836,ko:K18698,ko:K18795,ko:K19217	ko00311,ko01130,ko01501,map00311,map01130,map01501	V	Beta-lactamase	5	2	2	4	33	39
group_1915	0.179181	NA	NA	NA	NA	NA	NA	NA	4	4	2	2	30	39
group_4162	0.18072	Pantoea					L	Transposase	2	1	0	0	1	4
group_2349	0.182472	Gammaproteobacteria					S	Mannose-6-phosphate isomerase	4	2	1	1	31	22
group_2351	0.182472	Gammaproteobacteria					S	Protein of unknown function DUF86	4	2	1	1	31	22
group_6268	0.184204	Gammaproteobacteria					S	Domain of unknown function (DUF1902)	0	0	0	0	0	6
group_3994	0.186459	Gammaproteobacteria					L	PFAM Insertion element protein	2	1	0	1	5	2
repA_1	0.191107	Gammaproteobacteria	repA				S	IncFII RepA protein family	0	0	1	1	6	2
glgB_2	0.194988	Gammaproteobacteria	glgB	GO:0000271,GO:0003674,GO:0003824,GO:0003844,GO:0005575,GO:0005622,GO:0005623,GO:0005737,GO:0005829,GO:0005975,GO:0005976,GO:0005977,GO:0005978,GO:0006073,GO:0006091,GO:0006112,GO:0006950,GO:0006974,GO:0008150,GO:0008152,GO:0009058,GO:0009059,GO:0009250,GO:0009987,GO:0015980,GO:0016051,GO:0016740,GO:0016757,GO:0016758,GO:0033554,GO:0033692,GO:0034637,GO:0034645,GO:0043170,GO:0044042,GO:0044237,GO:0044238,GO:0044249,GO:0044260,GO:0044262,GO:0044264,GO:0044424,GO:0044444,GO:0044464,GO:0050896,GO:0051716,GO:0055114,GO:0071704,GO:1901576	ko:K00700	ko00500,ko01100,ko01110,map00500,map01100,map01110	G	Catalyzes the formation of the alpha-1,6-glucosidic linkages in glycogen by scission of a 1,4-alpha-linked oligosaccharide from growing alpha-1,4-glucan chains and the subsequent attachment of the oligosaccharide to the alpha-1,6 position	2	0	0	0	6	1
glgC_3~~~glgC_2	0.194988	Gammaproteobacteria	glgC		ko:K00975	ko00500,ko00520,ko01100,ko01110,ko02026,map00500,map00520,map01100,map01110,map02026	H	Catalyzes the synthesis of ADP-glucose, a sugar donor used in elongation reactions on alpha-glucans	2	0	0	0	6	1
ant1_1~~~ant1	0.198105	Betaproteobacteria					S	Domain of unknown function (DUF4111)	0	0	0	1	1	6
group_1952	0.200551	Gammaproteobacteria					S	Conjugal transfer protein TrbE	3	4	2	2	13	15
traN_4~~~traN	0.200551	Gammaproteobacteria	traN		ko:K12058		S	F plasmid TraN appears to recognize OmpA in the recipient cell	3	4	2	2	13	15
group_3565	0.202518	Citrobacter	insK	GO:0006950,GO:0006974,GO:0008150,GO:0009987,GO:0033554,GO:0050896,GO:0051716	ko:K07497		L	DDE domain	3	0	0	0	4	2
group_1247	0.205868	Podoviridae					S	viral capsid	1	0	0	0	0	5
group_2630	0.205868	Gammaproteobacteria						Unknown	1	0	0	0	0	5
group_3239	0.205868	Gammaproteobacteria						Unknown	1	0	0	0	0	5
group_4081	0.205868	NA	NA	NA	NA	NA	NA	NA	1	0	0	0	0	5
group_423	0.205868	Podoviridae					S	Bacteriophage head to tail connecting protein	1	0	0	0	0	5
group_4742	0.205868	Gammaproteobacteria						Unknown	1	0	0	0	0	5
group_4822	0.205868	Gammaproteobacteria						Unknown	1	0	0	0	0	5
group_5517	0.205868	Gammaproteobacteria						Unknown	1	0	0	0	0	5
group_6136	0.205868	Gammaproteobacteria						Unknown	1	0	0	0	0	5
group_6702	0.205868	NA	NA	NA	NA	NA	NA	NA	1	0	0	0	0	5
group_7255	0.205868	Proteobacteria					S	Protein of unknown function (DUF2829)	1	0	0	0	0	5
group_7596	0.205868	Podoviridae						Unknown	1	0	0	0	0	5
group_7598	0.205868	Gammaproteobacteria						Unknown	1	0	0	0	0	5
group_7669	0.205868	Gammaproteobacteria					S	Phage protein (N4 Gp49/phage Sf6 gene 66) family	1	0	0	0	0	5
group_7829	0.205868	Podoviridae						Unknown	1	0	0	0	0	5
group_7860	0.205868	Podoviridae					S	peptidase activity	1	0	0	0	0	5
hin_2~~~hin	0.205868	Gammaproteobacteria	hin		ko:K14060		L	Site-specific recombinases, DNA invertase Pin homologs	1	0	0	0	0	5
group_4066	0.210284	Gammaproteobacteria	uvrD-2		ko:K03657	ko03420,ko03430,map03420,map03430	L	DNA helicase	1	2	1	1	25	22
ymoA_1	0.210284	Gammaproteobacteria			ko:K05839		S	non-specific DNA-binding protein which affects the production of multiple proteins	1	2	1	1	25	22
group_2880	0.212445	Aeromonadales					L	Protein of unknown function (DUF4011)	0	1	0	1	14	18
group_1798	0.212687	NA	NA	NA	NA	NA	NA	NA	1	0	1	1	6	2
group_2874	0.214817	NA	NA	NA	NA	NA	NA	NA	9	5	4	4	47	43
group_3190	0.214817	Gammaproteobacteria						Unknown	9	5	4	4	47	43
group_4342	0.214817	Gammaproteobacteria					S	Protein involved in biological_process	9	5	4	4	47	43
alsE_1	0.22836	Gammaproteobacteria			ko:K17195	ko00051,ko01120,map00051,map01120	G	3-epimerase	8	5	4	4	47	45
fruA_3~~~mngA	0.22836	Gammaproteobacteria	frvA		ko:K02768	ko00051,ko01100,ko01120,ko02060,map00051,map01100,map01120,map02060	G	PTS IIA-like nitrogen-regulatory protein PtsN	8	5	4	4	47	45
manP	0.22836	Gammaproteobacteria	manP		ko:K02769	ko00051,ko01100,ko01120,ko02060,map00051,map01100,map01120,map02060	G	PTS system fructose-specific IIB	8	5	4	4	47	45
traV_1~~~traV_2~~~traV	0.229627	Citrobacter					S	Type IV conjugative transfer system lipoprotein (TraV)	2	1	0	1	3	3
group_1896	0.230629	NA	NA	NA	NA	NA	NA	NA	2	1	2	3	21	28
group_751	0.230629	Cellvibrio					L	Integrase core domain	2	1	2	3	21	28
merA_2~~~merA	0.230629	Comamonadaceae					C	Resistance to Hg(2 ) in bacteria appears to be governed by a specialized system which includes mercuric reductase. MerA protein is responsible for volatilizing mercury as Hg(0)	2	1	2	3	21	28
merC	0.230629	Comamonadaceae					S	MerC mercury resistance protein	2	1	2	3	21	28
group_3068	0.231388	Vibrionales	folK		ko:K13941,ko:K18824,ko:K18974	ko00790,ko01100,map00790,map01100	H	Catalyzes the condensation of para-aminobenzoate (pABA) with 6-hydroxymethyl-7,8-dihydropterin diphosphate (DHPt-PP) to form 7,8-dihydropteroate (H2Pte), the immediate precursor of folate derivatives	1	0	1	1	4	2
merC_1	0.232264	Betaproteobacteria					S	PFAM MerC mercury resistance protein	2	0	0	1	6	2
group_2385	0.234352	NA	NA	NA	NA	NA	NA	NA	1	2	2	1	25	22
group_3263	0.234352	Gammaproteobacteria						Unknown	1	2	2	1	25	22
group_1025	0.238341	Pantoea						Unknown	1	0	1	0	4	1
group_1080	0.238341	Pantoea					S	Protein of unknown function (DUF3150)	1	0	1	0	4	1
group_1139	0.238341	Pantoea			ko:K09882	ko00860,ko01100,map00860,map01100	S	AAA domain (Cdc48 subfamily)	1	0	1	0	4	1
group_1177	0.238341	Pantoea			ko:K12057		CO	F plasmid transfer operon protein	1	0	1	0	4	1
group_1178	0.238341	Pantoea			ko:K12060		S	TraU protein	1	0	1	0	4	1
group_13	0.238341	Pantoea						Unknown	1	0	1	0	4	1
group_1637	0.238341	Pantoea			ko:K12067		S	TraE protein	1	0	1	0	4	1
group_1647	0.238341	Pantoea					O	Required for disulfide bond formation in some periplasmic proteins. Acts by transferring its disulfide bond to other proteins and is reduced in the process	1	0	1	0	4	1
group_169	0.238341	Pantoea					S	Domain of unknown function (DUF4165)	1	0	1	0	4	1
group_170	0.238341	Pantoea					S	Domain of unknown function (DUF4165)	1	0	1	0	4	1
group_1784	0.238341	NA	NA	NA	NA	NA	NA	NA	1	0	1	0	4	1
group_1800	0.238341	Moraxellaceae					I	PLD-like domain	1	0	1	0	4	1
group_2105	0.238341	Pantoea					L	Nuclease-related domain	1	0	1	0	4	1
group_2167	0.238341	NA	NA	NA	NA	NA	NA	NA	1	0	1	0	4	1
group_240	0.238341	Pantoea			ko:K12071		S	TraM recognition site of TraD and TraG	1	0	1	0	4	1
group_2558	0.238341	NA	NA	NA	NA	NA	NA	NA	1	0	1	0	4	1
group_2584	0.238341	NA	NA	NA	NA	NA	NA	NA	1	0	1	0	4	1
group_2694	0.238341	NA	NA	NA	NA	NA	NA	NA	1	0	1	0	4	1
group_2736	0.238341	Pantoea					S	Domain of unknown function (DUF4400)	1	0	1	0	4	1
group_2837	0.238341	NA	NA	NA	NA	NA	NA	NA	1	0	1	0	4	1
group_3143	0.238341	Pantoea					M	lytic transglycosylase activity	1	0	1	0	4	1
group_3610	0.238341	NA	NA	NA	NA	NA	NA	NA	1	0	1	0	4	1
group_3715	0.238341	NA	NA	NA	NA	NA	NA	NA	1	0	1	0	4	1
group_3743	0.238341	NA	NA	NA	NA	NA	NA	NA	1	0	1	0	4	1
group_3771	0.238341	NA	NA	NA	NA	NA	NA	NA	1	0	1	0	4	1
group_3883	0.238341	Pantoea			ko:K12062		U	Signal peptidase, peptidase S26	1	0	1	0	4	1
group_4039	0.238341	NA	NA	NA	NA	NA	NA	NA	1	0	1	0	4	1
group_4058	0.238341	Pantoea						Unknown	1	0	1	0	3	1
group_4088	0.238341	NA	NA	NA	NA	NA	NA	NA	1	0	1	0	4	1
group_4294	0.238341	NA	NA	NA	NA	NA	NA	NA	1	0	1	0	4	1
group_4328	0.238341	NA	NA	NA	NA	NA	NA	NA	1	0	1	0	4	1
group_4329	0.238341	NA	NA	NA	NA	NA	NA	NA	1	0	1	0	4	1
group_4591	0.238341	NA	NA	NA	NA	NA	NA	NA	1	0	1	0	4	1
group_4691	0.238341	Pantoea						Unknown	1	0	1	0	4	1
group_4773	0.238341	Gammaproteobacteria						Unknown	1	0	1	0	4	1
group_4795	0.238341	NA	NA	NA	NA	NA	NA	NA	1	0	1	0	4	1
group_4845	0.238341	NA	NA	NA	NA	NA	NA	NA	1	0	1	0	4	1
group_4889	0.238341	NA	NA	NA	NA	NA	NA	NA	1	0	1	0	4	1
group_4924	0.238341	Citrobacter					L	PFAM Integrase catalytic	1	0	1	0	3	1
group_4970	0.238341	Gammaproteobacteria	psiA				S	PsiA protein	7	3	3	4	27	39
group_5021	0.238341	Gammaproteobacteria						Unknown	1	0	1	0	4	1
group_5144	0.238341	NA	NA	NA	NA	NA	NA	NA	1	0	1	0	4	1
group_5532	0.238341	Pantoea						Unknown	1	0	1	0	4	1
group_5609	0.238341	NA	NA	NA	NA	NA	NA	NA	1	0	1	0	4	1
group_5626	0.238341	NA	NA	NA	NA	NA	NA	NA	1	0	1	0	4	1
group_607	0.238341	Pantoea					S	Type IV conjugative transfer system lipoprotein (TraV)	1	0	1	0	4	1
group_632	0.238341	Pantoea	traB		ko:K12065		U	Bacterial conjugation TrbI-like protein	1	0	1	0	4	1
group_638	0.238341	Pantoea			ko:K12061		S	Type-F conjugative transfer system pilin assembly protein	1	0	1	0	4	1
group_6457	0.238341	NA	NA	NA	NA	NA	NA	NA	1	0	1	0	4	1
group_6576	0.238341	NA	NA	NA	NA	NA	NA	NA	1	0	1	0	4	1
group_70	0.238341	Burkholderiaceae					L	AAA domain	1	0	1	0	4	1
group_7182	0.238341	NA	NA	NA	NA	NA	NA	NA	1	0	1	0	4	1
group_7238	0.238341	Pantoea						Unknown	1	0	1	0	4	1
group_724	0.238341	Pantoea						Unknown	1	0	1	0	4	1
group_7338	0.238341	Pantoea	traN		ko:K12058		S	Type-1V conjugative transfer system mating pair stabilisation	1	0	1	0	4	1
group_7640	0.238341	Pantoea						Unknown	1	0	1	0	4	1
group_779	0.238341	Citrobacter					D	AAA domain	1	0	1	0	4	1
group_7808	0.238341	Pantoea					S	Domain of unknown function (DUF4165)	1	0	1	0	4	1
group_785	0.238341	Pantoea					S	Toprim domain	1	0	1	0	4	1
group_895	0.238341	Pantoea			ko:K03497		K	DNA binding	1	0	1	0	4	1
group_903	0.238341	Pantoea			ko:K12066		S	TraK protein	1	0	1	0	4	1
group_958	0.238341	Pantoea			ko:K04773		OU	Peptidase family S49	1	0	1	0	4	1
repB_1~~~repB	0.238341	Gammaproteobacteria	repA				S	RePlication protein	8	4	3	3	29	42
traC_1	0.238341	Pantoea			ko:K12063		U	F pilus assembly Type-IV secretion system for plasmid transfer	1	0	1	0	4	1
virB_1	0.238341	Pantoea			ko:K03497		K	ParB family	1	0	1	0	4	1
yjcD	0.238341	Pantoea					L	UvrD-like helicase C-terminal domain	1	0	1	0	4	1
group_5393	0.239717	Gammaproteobacteria						Unknown	2	0	2	1	23	19
group_3989	0.242286	Enterobacter			ko:K18320		L	Transposase IS66 family	5	3	3	3	33	42
group_1371	0.250612	Gammaproteobacteria					U	Belongs to the NiCoT transporter (TC 2.A.52) family	9	4	4	4	46	42
group_3156	0.250612	Gammaproteobacteria	pecM	GO:0005575,GO:0005623,GO:0005886,GO:0016020,GO:0044464,GO:0071944	ko:K15269		EG	of the drug metabolite transporter (DMT) superfamily	9	4	4	4	46	42
group_3964	0.250612	Gammaproteobacteria					S	Protein of unknown function (DUF1471)	9	4	4	4	46	42
group_4032	0.250612	Gammaproteobacteria					K	transcriptional regulator	9	4	4	4	46	42
group_4324	0.251283	Gammaproteobacteria			ko:K02029		E	(ABC) transporter	7	4	4	4	45	46
group_4381	0.251283	Gammaproteobacteria			ko:K02030		ET	ABC transporter substrate-binding protein	7	4	4	4	45	46
hisC_2	0.251283	Gammaproteobacteria					K	Transcriptional regulators containing a DNA-binding HTH domain and an aminotransferase domain (MocR family) and their eukaryotic orthologs	7	4	4	4	45	46
isfD	0.251283	Gammaproteobacteria	isfD		ko:K05886,ko:K15373,ko:K16066	ko00240,ko00260,ko00430,ko01100,map00240,map00260,map00430,map01100	S	Belongs to the short-chain dehydrogenases reductases (SDR) family	7	4	4	4	45	46
occP	0.251283	Gammaproteobacteria			ko:K02028		E	abc transporter atp-binding protein	7	4	4	4	45	46
tauR_1~~~tauR_2~~~tauR	0.251283	Gammaproteobacteria			ko:K00375,ko:K05825	ko00300,ko01100,ko01130,ko01210,map00300,map01100,map01130,map01210	K	Transcriptional regulators containing a DNA-binding HTH domain and an aminotransferase domain (MocR family) and their eukaryotic orthologs	7	4	4	4	45	46
tpa	0.251283	Gammaproteobacteria			ko:K15372	ko00410,ko00430,ko01100,map00410,map00430,map01100	E	Belongs to the class-III pyridoxal-phosphate-dependent aminotransferase family	7	4	4	4	45	46
yecS_3	0.251283	Gammaproteobacteria			ko:K02029		E	(ABC) transporter	7	4	4	4	45	46
group_3678	0.262724	Pantoea					S	Domain of unknown function (DUF4165)	0	0	1	0	4	1
group_4664	0.262724	Gammaproteobacteria						Unknown	0	0	1	0	4	1
group_645	0.262724	Pantoea			ko:K12072		S	Conjugative relaxosome accessory transposon protein	0	0	1	0	4	1
bepG	0.275147	Gammaproteobacteria	bepG		ko:K03296		V	Belongs to the resistance-nodulation-cell division (RND) (TC 2.A.6) family	7	4	4	4	45	45
group_2566	0.275147	Gammaproteobacteria					S	Phosphodiester glycosidase	7	4	4	4	45	45
group_3187	0.275147	Gammaproteobacteria					L	reverse transcriptase	1	0	0	1	17	18
group_3772	0.275147	Gammaproteobacteria	ydeK				EG	transporter	7	4	4	4	45	45
ybdK	0.275147	Gammaproteobacteria	ybdK	GO:0003674,GO:0003824,GO:0016874,GO:0016879	ko:K06048		H	ATP-dependent carboxylate-amine ligase which exhibits weak glutamate--cysteine ligase activity	7	4	4	4	45	45
group_3950	0.277009	Gammaproteobacteria			ko:K02345	ko00230,ko00240,ko01100,ko03030,ko03430,ko03440,map00230,map00240,map01100,map03030,map03430,map03440	L	DNA polymerase	5	3	2	3	26	38
group_1927	0.287401	NA	NA	NA	NA	NA	NA	NA	0	1	0	1	2	5
group_3408	0.287401	Gammaproteobacteria					L	ATP-binding protein, IstB SW ISTB_ECOLI (P15026) (265 aa) fasta scores E() 0, 47.4 id in 249 aa. Also almost identical to Yersinia pestis and Escherichia coli	0	1	0	1	2	5
group_2641	0.291767	Gammaproteobacteria	yciE				S	protein conserved in bacteria	9	5	4	4	47	44
group_6600	0.291767	Gammaproteobacteria						Unknown	9	5	4	4	47	44
hcaB	0.291767	Gammaproteobacteria					S	Belongs to the short-chain dehydrogenases reductases (SDR) family	9	5	4	4	47	44
treS	0.291767	Gammaproteobacteria			ko:K05343	ko00500,ko01100,map00500,map01100	G	COG0366 Glycosidases	9	5	4	4	47	44
group_1920	0.292004	NA	NA	NA	NA	NA	NA	NA	0	1	0	1	2	3
group_1922	0.292004	NA	NA	NA	NA	NA	NA	NA	0	1	0	1	2	3
group_1933	0.292004	NA	NA	NA	NA	NA	NA	NA	0	1	0	1	2	3
ulaA_1	0.303837	Serratia	ulaA		ko:K02822,ko:K03475	ko00053,ko01100,ko01120,ko02060,map00053,map01100,map01120,map02060	S	transporter subunit	8	5	4	4	47	46
ulaB_1	0.303837	Gammaproteobacteria			ko:K02822	ko00053,ko01100,ko01120,ko02060,map00053,map01100,map01120,map02060	G	Phosphotransferase System	8	5	4	4	47	46
group_1799	0.306567	NA	NA	NA	NA	NA	NA	NA	1	0	0	1	1	4
group_4481	0.306567	Gammaproteobacteria	traD				U	Type IV secretion system coupling protein	1	0	0	1	1	4
group_5457	0.319667	NA	NA	NA	NA	NA	NA	NA	0	1	2	1	10	13
clsB_2~~~clsA_2~~~pld	0.33181	Citrobacter					I	PLD-like domain	4	1	0	2	13	9
group_2975	0.333873	Gammaproteobacteria						Unknown	7	5	4	4	45	46
xerC_3~~~xerC_8~~~xerC_6	0.340031	Cellvibrio					L	Phage integrase, N-terminal SAM-like domain	4	2	2	2	31	22
group_3122	0.345705	NA	NA	NA	NA	NA	NA	NA	1	0	0	0	6	1
group_3503	0.345705	NA	NA	NA	NA	NA	NA	NA	1	0	0	0	6	1
group_4671	0.345705	Enterobacter	glgA	GO:0000271,GO:0003674,GO:0003824,GO:0005575,GO:0005622,GO:0005623,GO:0005737,GO:0005829,GO:0005975,GO:0005976,GO:0005977,GO:0005978,GO:0006073,GO:0006091,GO:0006112,GO:0006950,GO:0006974,GO:0008150,GO:0008152,GO:0009011,GO:0009058,GO:0009059,GO:0009250,GO:0009987,GO:0015980,GO:0016051,GO:0016740,GO:0016757,GO:0016758,GO:0033554,GO:0033692,GO:0034637,GO:0034645,GO:0043170,GO:0044042,GO:0044237,GO:0044238,GO:0044249,GO:0044260,GO:0044262,GO:0044264,GO:0044424,GO:0044444,GO:0044464,GO:0046527,GO:0050896,GO:0051716,GO:0055114,GO:0071704,GO:1901576	ko:K00703	ko00500,ko01100,ko01110,ko02026,map00500,map01100,map01110,map02026	F	Synthesizes alpha-1,4-glucan chains using ADP-glucose	1	0	0	0	6	1
malP_5~~~malP_6	0.345705	Enterobacter	glgP	GO:0000272,GO:0003674,GO:0003824,GO:0004645,GO:0005488,GO:0005575,GO:0005622,GO:0005623,GO:0005737,GO:0005975,GO:0005976,GO:0005977,GO:0005980,GO:0006073,GO:0006091,GO:0006112,GO:0008144,GO:0008150,GO:0008152,GO:0008184,GO:0009056,GO:0009057,GO:0009251,GO:0009987,GO:0015980,GO:0016052,GO:0016740,GO:0016757,GO:0016758,GO:0019842,GO:0030170,GO:0036094,GO:0043167,GO:0043168,GO:0043170,GO:0044042,GO:0044237,GO:0044238,GO:0044247,GO:0044248,GO:0044260,GO:0044262,GO:0044264,GO:0044275,GO:0044424,GO:0044464,GO:0048037,GO:0050662,GO:0055114,GO:0070279,GO:0071704,GO:0097159,GO:1901363,GO:1901575	ko:K00688	ko00500,ko01100,ko01110,ko02026,ko04217,ko04910,ko04922,ko04931,map00500,map01100,map01110,map02026,map04217,map04910,map04922,map04931	F	Phosphorylase is an important allosteric enzyme in carbohydrate metabolism. Enzymes from different sources differ in their regulatory mechanisms and in their natural substrates. However, all known phosphorylases share catalytic and structural properties	1	0	0	0	6	1
pgm_2	0.345705	Gammaproteobacteria	pgm	GO:0000271,GO:0003674,GO:0003824,GO:0004614,GO:0005575,GO:0005622,GO:0005623,GO:0005737,GO:0005829,GO:0005975,GO:0005976,GO:0005977,GO:0005978,GO:0005996,GO:0006006,GO:0006012,GO:0006073,GO:0006091,GO:0006112,GO:0008150,GO:0008152,GO:0009056,GO:0009058,GO:0009059,GO:0009250,GO:0009987,GO:0015980,GO:0016051,GO:0016052,GO:0016853,GO:0016866,GO:0016868,GO:0019318,GO:0019320,GO:0019388,GO:0033692,GO:0034637,GO:0034645,GO:0043170,GO:0044042,GO:0044237,GO:0044238,GO:0044249,GO:0044260,GO:0044262,GO:0044264,GO:0044281,GO:0044282,GO:0044424,GO:0044444,GO:0044464,GO:0046365,GO:0055114,GO:0071704,GO:1901575,GO:1901576	ko:K01835	ko00010,ko00030,ko00052,ko00230,ko00500,ko00520,ko00521,ko01100,ko01110,ko01120,ko01130,map00010,map00030,map00052,map00230,map00500,map00520,map00521,map01100,map01110,map01120,map01130	G	Phosphoglucomutase	1	0	0	0	6	1
group_4980	0.353873	Erwinia			ko:K07497		L	silverDB	1	1	0	0	1	3
group_5087	0.353873	Serratia			ko:K07483		L	Homeodomain-like domain	1	1	0	0	1	3
group_5406	0.359669	Gammaproteobacteria	psiA				S	PsiA protein	2	1	0	2	13	21
group_4523	0.360787	Gammaproteobacteria					L	COG4644 Transposase and inactivated derivatives, TnpA family	0	1	0	1	3	3
group_3497	0.382974	Cellvibrio					L	Integrase core domain	1	0	0	1	2	2
group_6157	0.382974	Gammaproteobacteria						Unknown	1	0	0	1	2	2
ctpF_3~~~ctpF_2	0.383578	Gammaproteobacteria	ctpF		ko:K01537		P	ATPase, P-type (transporting), HAD superfamily, subfamily IC	7	4	4	4	44	45
mdtA_4	0.383578	Gammaproteobacteria					M	Belongs to the membrane fusion protein (MFP) (TC 8.A.1) family	7	4	4	4	44	45
group_2215	0.407917	Gammaproteobacteria						Unknown	5	3	2	3	26	37
klcA_2	0.407917	Gammaproteobacteria					S	Antirestriction protein	5	3	2	3	26	37
group_5440	0.408751	Gammaproteobacteria			ko:K07459		L	ATP-dependent endonuclease	4	1	2	3	26	32
group_2676	0.412185	Gammaproteobacteria						Unknown	1	2	1	1	20	23
group_2677	0.412185	NA	NA	NA	NA	NA	NA	NA	1	2	1	1	20	23
group_5262	0.412496	Citrobacter			ko:K07484		L	30 bp terminal inverted repeat of ISCro1, contains 12 mismatches	0	0	0	0	3	9
group_5210	0.416448	Pseudomonas aeruginosa group	merD		ko:K19057		K	MerR HTH family regulatory protein	3	1	2	3	21	28
group_5211	0.416448	Pseudomonas aeruginosa group	merE		ko:K19059		S	MerE protein	3	1	2	3	21	28
group_5403	0.425482	Gammaproteobacteria						Unknown	1	1	1	2	20	21
group_3620	0.440491	Pantoea					L	Tn3 transposase DDE domain	6	4	3	4	40	43
group_1981	0.447944	Gammaproteobacteria					S	succinate dehydrogenase flavoprotein subunit	2	1	2	1	10	7
group_3932	0.447944	Citrobacter					V	N-6 DNA Methylase	2	1	2	1	10	7
group_3933	0.447944	Citrobacter						Unknown	2	1	2	1	10	7
traJ	0.447944	NA	NA	NA	NA	NA	NA	NA	2	1	2	1	10	7
group_1983	0.451047	Citrobacter						Unknown	2	1	2	1	9	7
group_5125	0.46333	Gammaproteobacteria					V	N-6 DNA Methylase	2	2	2	0	21	22
group_5178	0.46333	Gammaproteobacteria						Unknown	2	2	2	0	21	22
group_3925	0.464822	NA	NA	NA	NA	NA	NA	NA	8	4	3	4	29	29
group_3572	0.468441	Enterobacter			ko:K18320		L	Transposase IS66 family	2	2	3	1	14	19
group_5267	0.474711	Enterobacter					L	PhoH-like protein	2	0	0	0	3	2
group_5297	0.474711	Gammaproteobacteria					L	to Escherichia coli transposase for insertion sequence element IS21 IstA SW ISTA_ECOLI (P15025) (390 aa) fasta scores E() 3e-27, 33.1 id in 329 aa. Identical to the previously sequenced Yersinia pestis,Yersinia pseudotuberculosis and Escherichia coli pesticin plasmid insertion sequence transposase Y1055 TR P74993 (EMBL U59875) (340 aa) fasta scores E() 0, 100.0 id in 340 aa	2	0	0	0	3	2
group_3482	0.475677	Gammaproteobacteria					S	Zn-dependent hydrolases of the beta-lactamase fold	7	4	4	4	43	45
group_6323	0.475677	Gammaproteobacteria	ybdJ				S	membrane	7	4	4	4	43	45
group_7122	0.475677	Gammaproteobacteria						Unknown	7	4	4	4	43	45
soxS_1~~~marA_2	0.475677	Gammaproteobacteria	ramA		ko:K18325		K	Transcriptional regulator	7	4	4	4	43	45
group_2896	0.478236	NA	NA	NA	NA	NA	NA	NA	8	4	4	4	44	41
atsA_1~~~atsA_2~~~atsA	0.487597	Gammaproteobacteria	atsA		ko:K01130	ko00140,ko00600,map00140,map00600	P	COG3119 Arylsulfatase A and related enzymes	8	5	4	4	46	46
atsB	0.487597	Enterobacter	atsB		ko:K06871		C	Radical SAM domain protein	8	5	4	4	46	46
fabG_9~~~fabG_10	0.487597	Gammaproteobacteria					S	KR domain	8	5	4	4	46	46
moaF	0.487597	Enterobacter	moaF				S	MoaF C-terminal domain	8	5	4	4	46	46
nfsB~~~nfsB_1~~~nfsB_2	0.495276	Gammaproteobacteria	nfnB	GO:0000166,GO:0003674,GO:0003824,GO:0004155,GO:0005488,GO:0005515,GO:0005575,GO:0005622,GO:0005623,GO:0005737,GO:0005829,GO:0006725,GO:0006807,GO:0008150,GO:0008152,GO:0009056,GO:0009987,GO:0010181,GO:0016491,GO:0016645,GO:0016646,GO:0016651,GO:0016657,GO:0018545,GO:0018973,GO:0018974,GO:0019326,GO:0019439,GO:0032553,GO:0036094,GO:0042537,GO:0042802,GO:0043167,GO:0043168,GO:0044237,GO:0044248,GO:0044424,GO:0044444,GO:0044464,GO:0046256,GO:0046260,GO:0046263,GO:0048037,GO:0050662,GO:0055114,GO:0071704,GO:0072490,GO:0072491,GO:0097159,GO:0097367,GO:1901265,GO:1901360,GO:1901361,GO:1901363,GO:1901575	ko:K10679	ko00633,ko01120,map00633,map01120	C	Nitroreductase	7	5	4	4	43	46
tnpR_1	0.50431	Gammaproteobacteria					L	Resolvase, N terminal domain	0	0	1	1	5	6
group_4417	0.524263	Gammaproteobacteria					K	transcriptional regulator	7	4	4	4	43	44
cusC_2~~~cusC_1	0.537654	Gammaproteobacteria	mdtP	GO:0003674,GO:0005215,GO:0006810,GO:0006855,GO:0008150,GO:0015238,GO:0015546,GO:0015893,GO:0015906,GO:0022857,GO:0042221,GO:0042493,GO:0042886,GO:0042887,GO:0042891,GO:0042895,GO:0042908,GO:0042910,GO:0045117,GO:0050896,GO:0051179,GO:0051234,GO:0055085,GO:0071702,GO:0071705,GO:0072348,GO:1901474,GO:1901682,GO:1902599	ko:K15550		MU	RND efflux system, outer membrane lipoprotein	9	5	4	4	40	48
group_4373	0.537654	Gammaproteobacteria	yjdI				S	Divergent 4Fe-4S mono-cluster	9	5	4	4	40	48
group_5955	0.537654	Gammaproteobacteria	yoaC				S	Domain of unknown function (DUF1889)	9	5	4	4	40	48
group_6139	0.537654	Gammaproteobacteria	ytcA				S	Uncharacterised protein family	9	5	4	4	40	48
mdtN	0.537654	Gammaproteobacteria	mdtN	GO:0003674,GO:0005215,GO:0006810,GO:0006855,GO:0008150,GO:0015238,GO:0015546,GO:0015893,GO:0015906,GO:0022857,GO:0042221,GO:0042493,GO:0042886,GO:0042887,GO:0042891,GO:0042895,GO:0042908,GO:0042910,GO:0045117,GO:0050896,GO:0051179,GO:0051234,GO:0055085,GO:0071702,GO:0071705,GO:0072348,GO:1901474,GO:1901682,GO:1902599	ko:K15549		V	multidrug resistance	9	5	4	4	40	48
mdtO	0.537654	Gammaproteobacteria	mdtO	GO:0003674,GO:0005215,GO:0005575,GO:0005623,GO:0005886,GO:0006810,GO:0006855,GO:0008150,GO:0015238,GO:0015546,GO:0015893,GO:0015906,GO:0016020,GO:0022857,GO:0042221,GO:0042493,GO:0042886,GO:0042887,GO:0042891,GO:0042895,GO:0042908,GO:0042910,GO:0044464,GO:0045117,GO:0050896,GO:0051179,GO:0051234,GO:0055085,GO:0071702,GO:0071705,GO:0071944,GO:0072348,GO:1901474,GO:1901682,GO:1902599	ko:K15547		S	Resistance protein	9	5	4	4	40	48
yjdJ	0.537654	Gammaproteobacteria	yjdJ		ko:K06975		S	GCN5-related N-acetyl-transferase	9	5	4	4	40	48
group_3091	0.548582	Gammaproteobacteria	ybdF				S	YjbR	7	5	4	4	43	45
group_2948	0.556532	Citrobacter						Unknown	6	3	4	2	36	34
group_4929	0.560104	NA	NA	NA	NA	NA	NA	NA	1	0	0	1	3	3
group_18	0.565498	Pantoea			ko:K12056		G	TraG-like protein, N-terminal region	1	0	0	0	4	1
group_2197	0.565498	NA	NA	NA	NA	NA	NA	NA	1	0	0	0	4	1
group_3231	0.565498	NA	NA	NA	NA	NA	NA	NA	1	0	0	0	4	1
group_4047	0.565498	Gammaproteobacteria	psiA				S	PsiA protein	1	0	0	0	4	1
group_1984	0.578416	Gammaproteobacteria						Unknown	2	1	2	1	9	8
group_1985	0.578416	Gammaproteobacteria						Unknown	2	1	2	1	9	8
group_1986	0.578416	NA	NA	NA	NA	NA	NA	NA	2	1	2	1	9	8
group_1988	0.578416	NA	NA	NA	NA	NA	NA	NA	2	1	2	1	9	8
group_1990	0.578416	Gammaproteobacteria	psiA				S	PsiA protein	2	1	2	1	9	8
psiB	0.578416	Gammaproteobacteria	psiB				S	Plasmid SOS inhibition protein (PsiB)	2	1	2	1	9	8
group_5096	0.591235	Gammaproteobacteria					S	TraM protein, DNA-binding	2	1	2	1	10	8
group_3920	0.603418	Gammaproteobacteria						Unknown	5	4	2	2	22	31
group_4894	0.60698	Gammaproteobacteria					S	Protein of unknown function (DUF2913)	5	4	2	2	32	37
group_4370	0.608713	Gammaproteobacteria					S	Protein of unknown function (DUF1380)	6	3	4	2	27	34
group_3875	0.634608	Gammaproteobacteria	traW		ko:K12061		S	Type-F conjugative transfer system protein TraW	8	4	3	3	26	33
group_4714	0.656602	NA	NA	NA	NA	NA	NA	NA	3	3	2	2	18	26
group_4835	0.659159	NA	NA	NA	NA	NA	NA	NA	4	3	3	2	24	32
group_3249	0.686089	Pantoea	ISPlu13C		ko:K07486		L	Transposase	1	2	1	2	14	15
group_5375	0.687539	Citrobacter	vagC		ko:K18829		S	SpoVT / AbrB like domain	4	2	2	3	26	32
vapC_3~~~vapC_2	0.687539	Gammaproteobacteria	vapC		ko:K18828		S	Toxic component of a toxin-antitoxin (TA) module. An RNase	4	2	2	3	26	32
fcuA	0.701578	Gammaproteobacteria	fcuA		ko:K02014		P	receptor	8	5	4	4	45	46
feaB_2	0.701578	Gammaproteobacteria	feaB		ko:K00146	ko00360,ko00643,ko01100,ko01120,map00360,map00643,map01100,map01120	C	belongs to the aldehyde dehydrogenase family	8	5	4	4	45	46
group_1611	0.701578	Gammaproteobacteria					K	transcriptional	8	5	4	4	45	46
group_3731	0.701578	Enterobacter					S	Protein of unknown function (DUF3156)	8	5	4	4	45	46
group_3826	0.701578	Gammaproteobacteria					EGP	Major facilitator Superfamily	8	5	4	4	45	46
group_5551	0.701578	Gammaproteobacteria			ko:K06995		S	enzyme of the cupin superfamily	8	5	4	4	45	46
group_7754	0.701578	Gammaproteobacteria						Unknown	8	5	4	4	45	46
group_992	0.701578	Gammaproteobacteria	hdaH				BQ	COG0123 Deacetylases, including yeast histone deacetylase and acetoin utilization protein	8	5	4	4	45	46
iolE_2	0.701578	Gammaproteobacteria					G	AP endonuclease	8	5	4	4	45	46
iolG_2	0.701578	Gammaproteobacteria					S	oxidoreductase	8	5	4	4	45	46
jefA_2	0.701578	Gammaproteobacteria					EGP	Major facilitator superfamily	8	5	4	4	45	46
malT_2	0.701578	Gammaproteobacteria	moaR				K	transcriptional regulator	8	5	4	4	45	46
pheP	0.701578	Enterobacter	pheP	GO:0005575,GO:0005623,GO:0005886,GO:0016020,GO:0044464,GO:0071944	ko:K03293,ko:K11732,ko:K11734		E	PFAM amino acid permease-associated region	8	5	4	4	45	46
puuB_2	0.701578	Gammaproteobacteria	ordL	GO:0003674,GO:0003824,GO:0005575,GO:0005622,GO:0005623,GO:0005737,GO:0008150,GO:0008152,GO:0016491,GO:0044424,GO:0044464,GO:0055114	ko:K09471	ko00330,ko01100,map00330,map01100	E	oxidoreductase	8	5	4	4	45	46
rbsR_3	0.701578	Gammaproteobacteria					K	Periplasmic binding protein LacI transcriptional regulator	8	5	4	4	45	46
steT	0.701578	Gammaproteobacteria					E	amino acid	8	5	4	4	45	46
ybdG_2	0.701578	Gammaproteobacteria	ybdG	GO:0003674,GO:0005215,GO:0005488,GO:0005515,GO:0005575,GO:0005623,GO:0005886,GO:0006810,GO:0006950,GO:0006970,GO:0008150,GO:0008381,GO:0009628,GO:0009987,GO:0015267,GO:0016020,GO:0022803,GO:0022836,GO:0022857,GO:0033554,GO:0042802,GO:0044464,GO:0050896,GO:0051179,GO:0051234,GO:0051716,GO:0055085,GO:0071214,GO:0071470,GO:0071944,GO:0104004	ko:K16053		M	Mechanosensitive Ion channel	8	5	4	4	45	46
yegT	0.701578	Gammaproteobacteria	yegT				G	Broad-specificity transporter of purine and pyrimidine nucleosides. Driven by a proton motive force	8	5	4	4	45	46
yncE_2	0.701578	Gammaproteobacteria					S	amine dehydrogenase activity	8	5	4	4	45	46
group_2547	0.717491	Gammaproteobacteria			ko:K12062		S	Type-F conjugative transfer system protein (TrbI_Ftype)	0	0	0	0	2	6
noc_1~~~noc	0.726164	Gammaproteobacteria			ko:K03497		K	ParB-like nuclease domain	2	1	2	1	9	10
group_1943	0.747214	NA	NA	NA	NA	NA	NA	NA	6	4	3	4	29	34
group_4695	0.750561	NA	NA	NA	NA	NA	NA	NA	7	4	3	4	29	32
group_4789	0.758256	Gammaproteobacteria						Unknown	6	3	4	2	30	34
klcA_2~~~klcA_1	0.758256	Gammaproteobacteria					S	Antirestriction protein	6	3	4	2	30	34
fim	0.759271	Gammaproteobacteria	fimA	GO:0003674,GO:0005488,GO:0005515,GO:0005575,GO:0005623,GO:0007155,GO:0008150,GO:0009289,GO:0022610,GO:0042802,GO:0042995,GO:0044464	ko:K07345	ko05133,map05133	NU	Fimbrial protein	9	5	4	4	39	46
fimA_1	0.759271	Gammaproteobacteria	fimI	GO:0008150,GO:0009297,GO:0009987,GO:0016043,GO:0022607,GO:0030030,GO:0030031,GO:0043711,GO:0044085,GO:0071840	ko:K07351		NU	Fimbrial protein	9	5	4	4	39	46
fimC_1	0.759271	Gammaproteobacteria	fimC	GO:0003674,GO:0005488,GO:0005515,GO:0005575,GO:0005623,GO:0006457,GO:0008150,GO:0009987,GO:0030288,GO:0030313,GO:0031975,GO:0042597,GO:0044183,GO:0044464,GO:0061077	ko:K07346		M	chaperone	9	5	4	4	39	46
yhdJ	0.768908	Gammaproteobacteria	VP0394		ko:K00571,ko:K07319		L	Belongs to the N(4) N(6)-methyltransferase family	6	3	3	2	36	34
fimG	0.770418	Gammaproteobacteria	fimG	GO:0005575,GO:0005623,GO:0009289,GO:0042995,GO:0044464	ko:K07349		NU	Fimbrial protein	9	5	4	4	40	47
fimH	0.770418	Gammaproteobacteria	fimH	GO:0003674,GO:0005488,GO:0005537,GO:0005575,GO:0005623,GO:0007155,GO:0008150,GO:0009289,GO:0018995,GO:0022610,GO:0030246,GO:0033643,GO:0033644,GO:0036094,GO:0042995,GO:0043657,GO:0044215,GO:0044216,GO:0044217,GO:0044218,GO:0044279,GO:0044464,GO:0048029	ko:K07350		NU	Fimbrial protein	9	5	4	4	40	47
group_4375	0.770418	Gammaproteobacteria					T	EAL domain	9	5	4	4	40	47
group_4780	0.773528	Gammaproteobacteria						Unknown	5	3	2	2	22	31
group_3917	0.776663	Gammaproteobacteria	traU		ko:K12060		S	PFAM TraU	6	4	3	3	25	32
group_2007	0.786971	Gammaproteobacteria					S	Antirestriction protein (ArdA)	6	3	4	2	30	32
traI_2~~~traI_1~~~traI	0.795281	Gammaproteobacteria	traI				L	ATP-dependent exoDNAse (exonuclease V) alpha subunit - helicase superfamily I member	6	3	2	3	28	36
group_3425	0.823483	NA	NA	NA	NA	NA	NA	NA	6	3	2	3	26	34
psiB_1~~~psiB	0.828467	Gammaproteobacteria	psiB				S	Plasmid SOS inhibition protein (PsiB)	3	3	1	2	22	25
group_4619	0.864003	Gammaproteobacteria						Unknown	6	4	3	2	27	33
group_4646	0.864003	Citrobacter					T	Fertility inhibition protein N terminal	6	4	2	3	27	33
traC_1~~~traC_2	0.864003	Gammaproteobacteria	traC		ko:K12063		U	type-IV secretion system protein TraC	6	4	3	2	27	33
group_3887	0.879538	Gammaproteobacteria	tnpA				L	Transposase	2	0	0	0	6	9
group_4109	0.883494	Gammaproteobacteria	fimE	GO:0006139,GO:0006259,GO:0006310,GO:0006725,GO:0006807,GO:0008150,GO:0008152,GO:0009987,GO:0015074,GO:0034641,GO:0043170,GO:0044237,GO:0044238,GO:0044260,GO:0046483,GO:0071704,GO:0090304,GO:1901360	ko:K07358		K	FimE is one of the 2 regulatory proteins which control the phase variation of type 1 fimbriae in E.coli. These proteins mediate the periodic inversion of a 300bp DNA segment that harbors the promoter for the fimbrial structural gene, fimA. FimE switches fimA off	9	4	4	4	44	46
group_2895	0.902811	Gammaproteobacteria	fimB	GO:0006139,GO:0006259,GO:0006310,GO:0006725,GO:0006807,GO:0006950,GO:0006974,GO:0008150,GO:0008152,GO:0009987,GO:0015074,GO:0033554,GO:0034641,GO:0043170,GO:0044237,GO:0044238,GO:0044260,GO:0046483,GO:0050896,GO:0051716,GO:0071704,GO:0090304,GO:1901360	ko:K07357		K	FimB is one of the 2 regulatory proteins which control the phase variation of type 1 fimbriae in E.coli. These proteins mediate the periodic inversion of a 300bp DNA segment that harbors the promoter for the fimbrial structural gene, fimA. FimB switches fimA on	9	4	4	4	43	43
fimF	0.909171	Gammaproteobacteria	fimF	GO:0005575,GO:0005623,GO:0009289,GO:0042995,GO:0044464	ko:K07348		NU	Fimbrial protein	9	5	4	4	40	46
group_3500	0.909171	Gammaproteobacteria	fimD	GO:0003674,GO:0005215,GO:0005575,GO:0005623,GO:0006810,GO:0008150,GO:0009279,GO:0009297,GO:0009987,GO:0015267,GO:0015288,GO:0015473,GO:0016020,GO:0016043,GO:0019867,GO:0022607,GO:0022803,GO:0022829,GO:0022857,GO:0030030,GO:0030031,GO:0030312,GO:0030313,GO:0031975,GO:0043711,GO:0044085,GO:0044462,GO:0044464,GO:0051179,GO:0051234,GO:0055085,GO:0071840,GO:0071944	ko:K07347	ko05133,map05133	NU	Usher protein	9	5	4	4	40	46
group_1993	0.919904	Citrobacter	ykfF				S	Bacterial protein of unknown function (DUF905)	2	1	1	1	9	8
group_5013	0.93625	Gammaproteobacteria						Unknown	6	3	2	2	29	34

### Sheet: Table S8
Supplemental Table 7: Tn4401 Isoform Prevalence by ST Group
		Houston			Other USA sites
tn4401	KPC	ST258	ST307	Other	ST258	ST307
a	KPC-2	35	32	13	7	5
	KPC-3	0	0	1	0	0
b	KPC-2	1	0	0	2	0
	KPC-3	1	0	1	2	1
d	KPC-2	0	0	0	0	0
	KPC-3	1	0	0	1	0
e	KPC-2	0	0	0	2	0
	KPC-3	0	0	0	0	0
non-tn4401	KPC-2	0	0	0	0	2
	KPC-3	0	0	0	0	0
